# Clustering of major depressive disorder genetic instruments identifies distinct and directionally opposing effects on cardiometabolic risk

**DOI:** 10.64898/2026.03.16.26347391

**Authors:** Dale Handley, Renu Bala, Francesco Casanova, Alexandra C Gillett, Chris WH Lo, Madhurbain Singh, Inês Barroso, Jack Bowden, Cathryn M Lewis, Jessica Tyrrell

**Author notes:** These authors contributed equally (Dale Handley, Renu Bala). Corresponding author: Dr. Dale Handley, Social, Genetic and Developmental Psychiatry Centre, Institute of Psychiatry, Psychology and Neuroscience, King’s College London, London.

## Abstract

**Background:** Major depressive disorder (MDD) is a highly heterogeneous condition that is frequently co-morbid with type 2 diabetes (T2D), and yet the biological mechanisms linking these diseases remain unclear. We aim to identify distinct biological pathways in depression that may modify T2D risk.

**Methods:** Using Clustered Mendelian randomisation (MR-Clust), we analysed 621 genome-wide significant MDD variants to identify clusters of variants with similar causal effects on T2D. These clusters were validated, and their causal effects were comprehensively tested against glycaemic traits, depression subtypes, T2D risk factors, and cardiometabolic biomarkers using external GWAS data and the UK Biobank. Functional annotation of these clusters was performed using FUMA.

**Results:** MR-Clust identified three distinct clusters of MDD-associated variants. Two clusters (MDD1 and MDD2) were causal for higher T2D and its related risk factors, adverse glycaemic and cardiometabolic profiles. Functional annotation implicated brain expression that overlapped strongly with depression-related traits such as smoking and neuroticism. By contrast, MDD3 was causal for lower T2D risk, more favourable glycaemic and cardiometabolic biomarker profiles, and was enriched for gene sets linked to fatty acid metabolism and steroid biosynthesis. MDD1 and MDD2 clusters were associated with atypical-like depression symptoms, whereas MDD3 was associated with melancholic depression symptoms.

**Conclusion:** Our findings demonstrate a heterogenous genetic architecture for depression, with distinct biological pathways conferring opposing effects on cardiometabolic health. Understanding this heterogeneity could help tailor prevention and treatment strategies for people with depression at greatest metabolic risk.

## Supplementary tables for "Clustering of major depressive disorder genetic instruments identifies distinct and directionally opposing effects on cardiometabolic risk"

### Sheet: Contents
		Table name	Title
		Supplementary table 1	Major Depressive Disorder (MDD) Exposure SNPs used in Two sample Mendelian randomisation and clustering, harmonised with Type 2 diabetes (T2D) SNPs.
		Supplementary table 2	MDD-T2D SNPs assigned to each cluster
		Supplementary Table 3	MR-Egger intercept test results for MDD-T2D cluster validation two sample mendelian randomisation
		Supplementary Table 4	Supplementary Table 4. MR-Egger intercept test results for MDD cluster - glycaemic traits Two sample mendelian randomisation
		Supplementary Table 5	The causal effects of MDD clusters on depression-related cardiometabolic risk factors.
		Supplementary Table 6	The causal effects of MDD clusters on cardiometabolic biomarkers, unadjusted for BMI genetic liability, stratified by sex.
		Supplementary Table 7	The causal effects of MDD clusters on cardiometabolic biomarkers, adjusted for BMI genetic liability, stratified by sex.
		supplementary Table 8	The causal effects of MDD clusters on adiposity traits, unadjusted for BMI genetic liability, stratified by sex.
		supplementary Table 9	The causal effects of MDD clusters on adiposity traits, adjusted for BMI genetic liability, stratified by sex.

### Sheet: Supplementary Table 1
Supplementary Table 1. Major Depressive Disorder (MDD) Exposure SNPs used in Two sample Mendelian randomisation and clustering, harmonised with Type 2 diabetes (T2D) SNPs.
SNP	Chromosome	Position	Effect allele	Other allele	Beta (MDD)	Beta (T2D)	SE (MDD)	SE (T2D)	P-value (MDD)	P-value (T2D)
rs10060069	5	20143940	G	A	0.0136958	-0.005	0.002505	0.0037	4.5674e-08	0.1783
rs1010553	3	52540773	C	T	0.0178006	0.0007	0.0034115	0.0037	4.52751e-14	0.8523
rs10151239	14	38972370	A	C	0.0143959	0.0064	0.00255745	0.0038	1.81264e-08	0.08863
rs10162833	15	88427589	C	T	0.0171029	-0.0013	0.00266004	0.0042	1.27967e-10	0.7502
rs10165846	2	176727834	T	C	0.0138048	0.0031	0.0034115	0.0037	5.17486e-09	0.4037
rs1017029	7	73973096	T	C	0.0214973	0.0085	0.00325262	0.0051	3.86336e-11	0.09851
rs10187826	2	208076936	G	A	0.0227004	0.0008	0.0034115	0.0041	2.41659e-18	0.847
rs10201304	2	155945716	G	A	0.0144032	0.0062	0.0034115	0.0037	8.3216e-10	0.09111
rs10238024	7	8680443	G	C	0.0195967	0.0011	0.00267065	0.0041	2.17102e-13	0.7978
rs10260232	7	78120735	T	C	0.0157026	0.0101	0.00238697	0.0037	4.75281e-11	0.006123
rs10267593	7	1937261	G	A	0.0307995	0.0436	0.00301932	0.0047	1.96662e-24	1.766e-20
rs1028118	2	146681518	C	T	0.0164047	-0.0088	0.0034115	0.0043	7.29164e-09	0.04349
rs10282032	7	117628555	T	C	0.0160997	0.0095	0.00239709	0.0037	1.86319e-11	0.01091
rs1032712	5	31062973	T	A	0.0140015	0.0104	0.00252751	0.004	3.0309e-08	0.00851
rs1038093	15	74012409	T	C	0.0157879	0.0139	0.00256977	0.0038	8.06177e-10	0.0002472
rs10490091	2	58881871	A	G	0.0246184	-0.0025	0.00351977	0.0054	2.66562e-12	0.6419
rs10491990	12	11939528	G	A	0.019295	-0.009	0.00351646	0.0051	4.08733e-08	0.07779
rs10499337	7	3521803	C	T	0.0230144	-0.0101	0.00278558	0.0043	1.43272e-16	0.02011
rs10503484	8	13961133	G	T	0.0139009	0.0017	0.00240746	0.0037	7.73661e-09	0.6415
rs1063353	2	241713646	G	A	0.0171029	0.0166	0.0034115	0.004	6.30236e-12	3.727e-05
rs10749240	10	118914837	C	T	0.014997	0.0093	0.00251911	0.0038	2.62813e-09	0.01398
rs10750352	11	126702154	T	C	0.0146975	0.0026	0.00236788	0.0037	5.39943e-10	0.4881
rs10750488	11	131641026	C	A	0.0147999	0.0092	0.00246445	0.0039	1.90883e-09	0.01988
rs10756218	9	11274206	T	C	0.0222967	0.0142	0.00254593	0.0038	1.991e-18	0.0001952
rs10759942	9	120515918	T	C	0.0214973	0.0061	0.00247337	0.0039	3.57725e-18	0.117
rs10786333	10	99090390	G	A	0.0154993	0.0277	0.00241571	0.0038	1.39874e-10	1.487e-13
rs10786831	10	106614571	A	G	0.0186868	0.0013	0.00246715	0.0038	3.61213e-14	0.7408
rs10789930	11	112842749	G	T	0.0259432	0.0172	0.0036953	0.0054	2.2093e-12	0.001292
rs10791336	11	133745999	G	A	0.0136748	0.0052	0.00244055	0.0037	2.1048e-08	0.16
rs10793250	11	70542984	G	A	0.0133994	0.0036	0.0023544	0.0037	1.2614e-08	0.3317
rs10804685	3	142800392	G	A	0.0153023	0.0078	0.0034115	0.0043	2.48173e-08	0.0686
rs10812742	9	28108007	C	T	0.0133994	0.0005	0.00240227	0.0038	2.43575e-08	0.899
rs10822692	10	67769960	G	A	0.0143018	-0.0085	0.00246906	0.0037	6.93863e-09	0.02109
rs10848631	12	2314825	A	G	0.0177024	0.0005	0.00241906	0.0038	2.5192e-13	0.8875
rs10874123	1	80831434	A	G	0.0188021	0.0124	0.0026461	0.0042	1.19796e-12	0.002777
rs10913339	1	177394187	G	A	0.0198026	0.0076	0.00321784	0.0051	7.55434e-10	0.1375
rs10922430	1	198447754	C	T	0.0327963	0.0259	0.00545636	0.0084	1.84774e-09	0.001983
rs10929357	2	15410107	A	G	0.0164953	0.0044	0.00243729	0.0037	1.3069e-11	0.2367
rs10934278	3	114599972	C	T	0.0205964	-0.0051	0.0034115	0.0043	4.22619e-14	0.2288
rs10937241	3	185822774	G	A	0.0225408	0.0259	0.0034115	0.005	3.99053e-11	2.678e-07
rs10950392	7	12263538	C	T	0.0246048	0.0209	0.00238549	0.0038	6.06897e-25	2.996e-08
rs10954135	7	126396962	G	A	0.013298	-0.0002	0.00238576	0.0038	2.49073e-08	0.9595
rs10959156	9	10536719	A	G	0.0159029	0.0015	0.00280339	0.0044	1.40544e-08	0.7362
rs10966061	9	23740210	C	A	0.019295	0.0038	0.00279342	0.0042	4.93984e-12	0.3593
rs10970237	9	31246469	A	G	0.0193969	0.0073	0.00249856	0.0039	8.27939e-15	0.06435
rs10977099	9	8436261	A	T	0.0307038	0.0176	0.00518227	0.0082	3.1272e-09	0.03192
rs11023686	11	15714739	A	G	0.0153979	0.0076	0.00247953	0.0037	5.29767e-10	0.04126
rs11038754	11	46077264	A	G	0.0221617	0.0156	0.00322926	0.0049	6.75328e-12	0.001384
rs11038895	11	46447246	C	T	0.0238769	-0.0016	0.0042862	0.0062	2.53803e-08	0.7977
rs11046571	12	22890730	C	A	0.0139975	0.0087	0.00249906	0.0037	2.12972e-08	0.01981
rs1105032	3	70330440	A	C	0.0157026	0.0052	0.0034115	0.0042	4.6837e-09	0.2132
rs1106343	17	73818872	A	G	0.0178989	0.006	0.00304018	0.0047	3.9225e-09	0.2009
rs11103658	9	137946850	A	G	0.0227004	0.0054	0.00333682	0.0053	1.02467e-11	0.3164
rs11124954	2	44207974	G	C	0.0158957	0.0069	0.00249507	0.0039	1.87998e-10	0.07401
rs11128505	3	76211681	A	C	0.0170953	0.0049	0.0034115	0.0037	7.43018e-13	0.1897
rs11130572	3	5767413	T	C	0.0194987	0.0104	0.0034115	0.0049	6.87943e-10	0.03223
rs11135349	5	164523472	C	A	0.0235962	-0.0117	0.00243122	0.0037	2.85625e-22	0.001668
rs1116173	2	162226838	A	G	0.0169194	0.0146	0.0034115	0.0045	1.26815e-08	0.001108
rs11171639	12	56040943	C	A	0.0136958	0.002	0.00240699	0.0038	1.27042e-08	0.5949
rs11174358	12	62561299	A	G	0.0262037	0.0036	0.00388843	0.006	1.59604e-11	0.5545
rs11220812	11	127028030	G	C	0.0255995	-0.0072	0.00467823	0.0068	4.4484e-08	0.2916
rs11223827	11	134326336	T	C	0.0155977	0.0066	0.00271808	0.0041	9.55148e-09	0.109
rs112408624	2	63325900	C	G	0.0235993	0.0009	0.00329353	0.0047	7.75853e-13	0.8434
rs11242502	5	102956594	A	G	0.0140015	0.0016	0.00236156	0.0037	3.04915e-09	0.6671
rs11246137	11	371325	C	G	0.0271965	0.0108	0.00416544	0.0062	6.61711e-11	0.08379
rs11257952	10	12756713	C	A	0.0161981	0.0128	0.00244524	0.0037	3.4882e-11	0.000538
rs112703834	13	67592704	C	T	0.0235411	0.0064	0.00381507	0.0059	6.80548e-10	0.2778
rs1135810	1	197446702	G	T	0.0183982	-0.0067	0.00245667	0.0037	6.93512e-14	0.07333
rs1140763	9	127997592	A	G	0.0139975	-0.0092	0.00244733	0.0037	1.06838e-08	0.01342
rs114655118	7	111391927	G	A	0.0321182	0.0119	0.00518736	0.0084	5.95421e-10	0.1551
rs11557713	18	60243876	A	G	0.0159029	0.0075	0.00270854	0.0041	4.32171e-09	0.06748
rs11564282	12	40378739	C	A	0.0244976	0.0047	0.00374747	0.0057	6.27165e-11	0.4085
rs11576945	1	50456837	C	T	0.0288271	0.0133	0.00430977	0.006	2.25065e-11	0.02605
rs11588708	1	244340598	C	T	0.0172012	0.0007	0.0030955	0.0049	2.74685e-08	0.884
rs11599313	10	106559287	C	T	0.0191562	0.0127	0.00299707	0.0045	1.6413e-10	0.005028
rs11602109	11	57435296	A	G	0.0205964	-0.0026	0.00249365	0.0039	1.46206e-16	0.5019
rs116310555	3	71814431	C	T	0.0277027	-0.0046	0.0034115	0.0057	4.24228e-14	0.4204
rs116344316	1	168904381	G	C	0.0243952	0.0064	0.0042965	0.0066	1.36347e-08	0.3361
rs11646847	16	13088905	C	T	0.0194987	0.0014	0.00291327	0.0046	2.18561e-11	0.7667
rs11656151	17	44068492	A	G	0.0172988	0.0263	0.00277815	0.0044	4.76323e-10	1.603e-09
rs11681373	2	185785791	A	G	0.017604	0.003	0.0034115	0.0038	5.48769e-13	0.4242
rs11682175	2	57987593	C	T	0.0266936	-0.0031	0.00240835	0.0037	1.50424e-28	0.4069
rs11733492	4	164483890	C	T	0.0174005	0.0057	0.00252547	0.0038	5.57933e-12	0.1303
rs11737313	4	28296275	G	A	0.0183015	0.0055	0.0034115	0.0043	4.82337e-11	0.2079
rs117655648	7	63744138	A	C	0.0471984	-0.0077	0.00855962	0.0108	3.50607e-08	0.4721
rs11767041	7	21911656	A	G	0.0171029	-0.0069	0.00275109	0.0043	5.07447e-10	0.11
rs117723312	9	108904396	G	C	0.0518047	-0.0135	0.00907254	0.0142	1.12942e-08	0.3432
rs11773003	7	75794223	G	T	0.0158957	-0.0035	0.00266472	0.0043	2.44301e-09	0.4114
rs117763335	18	42260348	C	T	0.0160989	0.0141	0.00287035	0.0043	2.0387e-08	0.0009473
rs117837188	11	46327578	A	G	0.0323725	0.0086	0.00536417	0.0084	1.59013e-09	0.3068
rs117863023	13	97027206	A	G	0.0296966	-0.0141	0.00491789	0.0076	1.55568e-09	0.06206
rs11795079	9	136930134	C	T	0.0198026	0.0295	0.0031161	0.0049	2.08507e-10	1.36e-09
rs117999660	17	27368639	A	G	0.0301023	-0.0029	0.00434433	0.0067	4.23495e-12	0.6621
rs11809140	1	176318604	C	T	0.0158957	-0.006	0.0025428	0.0037	4.0722e-10	0.1111
rs11835419	12	84585161	A	C	0.0176041	0.0077	0.00265232	0.0042	3.19591e-11	0.06564
rs11887646	2	5891511	A	G	0.0164038	0.0064	0.00294975	0.0044	2.68089e-08	0.1473
rs11903494	2	157145541	G	T	0.0225013	0.0003	0.0034115	0.0045	2.30748e-14	0.9435
rs11935823	4	56455791	A	T	0.0138043	0.0051	0.0034115	0.0038	2.55177e-08	0.1803
rs11982852	7	132568255	T	C	0.0150955	0.005	0.00274666	0.0043	3.88609e-08	0.2435
rs12023901	1	154207635	G	T	0.0251024	-0.0151	0.00454946	0.0068	3.43523e-08	0.02628
rs12054231	3	44464619	T	C	0.0207042	-0.0033	0.0034115	0.0039	1.57895e-14	0.3953
rs12108283	4	42086277	A	C	0.0187955	-0.0073	0.0034115	0.0048	1.02138e-08	0.133
rs12116805	1	214423797	T	A	0.017604	-0.0013	0.00265279	0.0042	3.22197e-11	0.7633
rs12142986	1	73661616	T	C	0.0278368	0.0007	0.00240147	0.0037	4.54597e-31	0.8473
rs12188858	5	30148789	T	C	0.0149005	0.0048	0.0025237	0.0037	3.54351e-09	0.196
rs12197027	6	130599902	C	T	0.0195967	0.0045	0.00295054	0.0042	3.10018e-11	0.2869
rs12200565	6	100983589	C	T	0.0208231	0.0095	0.00236808	0.0037	1.45344e-18	0.0103
rs12203592	6	396321	T	C	0.0203025	0.0107	0.00368457	0.0054	3.58531e-08	0.04805
rs12219676	10	120159905	G	A	0.0160013	-0.0004	0.0024067	0.0038	2.95778e-11	0.9142
rs12291184	11	88726033	C	T	0.0228959	0.0044	0.00260337	0.0042	1.43422e-18	0.2877
rs12406582	1	18123443	T	G	0.019295	0.009	0.00342968	0.0053	1.8456e-08	0.08603
rs12446624	16	17164470	C	T	0.0157026	0.0076	0.00266492	0.004	3.80765e-09	0.05566
rs12455023	18	4587928	C	T	0.0146975	0.0014	0.00258461	0.004	1.29642e-08	0.7351
rs12456591	18	25362907	G	C	0.0149005	-0.0026	0.00273206	0.004	4.92664e-08	0.5136
rs1246726	1	191349614	T	C	0.0131038	0.012	0.0023435	0.0037	2.25067e-08	0.001069
rs12498839	4	176731401	A	G	0.0298986	-0.0035	0.00496119	0.0079	1.67564e-09	0.6577
rs12502993	4	47276305	G	T	0.0147999	-0.0021	0.0034115	0.0039	3.12522e-09	0.5787
rs1250600	10	81010850	T	G	0.0133998	-0.0371	0.00244596	0.0039	4.29319e-08	6.052e-22
rs12515216	5	105187383	T	C	0.0242005	0.0077	0.00414355	0.0065	5.20388e-09	0.2325
rs12517438	5	30842054	G	T	0.019295	0.0011	0.00236599	0.0037	3.48776e-16	0.7565
rs12519732	5	137757377	A	C	0.0182047	-0.0113	0.00321455	0.0049	1.48553e-08	0.02056
rs12520974	5	61514611	C	T	0.023197	-0.0053	0.00237717	0.0037	1.70082e-22	0.1538
rs12555207	9	37315476	C	T	0.0172993	0.0217	0.00265335	0.0038	7.03924e-11	1.713e-08
rs1256037	14	64743301	A	G	0.0175023	-0.0042	0.00235951	0.0037	1.1911e-13	0.2605
rs12579868	12	121207147	T	C	0.0189984	0.0272	0.00236452	0.0037	9.37405e-16	1.891e-13
rs12630	3	193413502	T	C	0.016597	0.0018	0.0034115	0.0037	1.65125e-12	0.6239
rs12652339	5	166877976	T	C	0.015989	-0.0021	0.00282134	0.0043	1.45177e-08	0.6233
rs12658492	5	77044431	G	A	0.0198026	-0.0012	0.00338477	0.0052	4.9009e-09	0.8107
rs12666306	7	115082406	A	G	0.0196008	0.0014	0.00245418	0.0037	1.38588e-15	0.7079
rs1267079	2	162033854	T	C	0.0233449	0.0169	0.0034115	0.004	5.74258e-20	2.27e-05
rs12694222	2	212031837	A	G	0.0134985	0.0065	0.0034115	0.0038	9.12303e-09	0.08559
rs12775090	10	7450208	A	G	0.0209001	0.007	0.00345042	0.0051	1.38467e-09	0.1662
rs12778915	10	77617557	A	G	0.0208968	0.0157	0.0025476	0.004	2.35331e-16	9.378e-05
rs12827788	12	54753185	T	C	0.0142003	0.0075	0.00243524	0.0053	5.50309e-09	0.1595
rs1286152	14	91463489	A	C	0.0177974	-0.0132	0.0027633	0.0043	1.18965e-10	0.001985
rs12864721	13	60374299	C	T	0.0177974	-0.0029	0.0028703	0.0043	5.62678e-10	0.5095
rs12888770	14	98496873	C	T	0.0256464	-0.0031	0.00419745	0.0066	9.96342e-10	0.638
rs12898464	15	29853387	C	T	0.0221039	0.0135	0.00379145	0.0062	5.54514e-09	0.02861
rs12912742	15	40968531	C	T	0.0136021	-0.0068	0.00235328	0.0037	7.46755e-09	0.06674
rs12921271	16	6639512	G	A	0.0170953	0.0094	0.00247923	0.0037	5.37112e-12	0.01135
rs12930511	16	13802379	T	C	0.0177024	-0.0054	0.0032075	0.0049	3.40807e-08	0.2699
rs12967143	18	53099012	G	C	0.021962	-0.0059	0.00264398	0.0041	9.86489e-17	0.1449
rs12967855	18	35138245	A	G	0.0161981	0.0052	0.00261141	0.004	5.54572e-10	0.1882
rs12968035	18	52471537	A	G	0.0226195	-0.0062	0.00308138	0.0046	2.12495e-13	0.1786
rs13002621	2	164915279	G	A	0.0194584	0.0126	0.0034115	0.0044	8.24072e-12	0.004242
rs13012903	2	22888130	A	G	0.0200576	0.006	0.00251679	0.0038	1.59257e-15	0.12
rs13025467	2	173797297	A	G	0.0192032	0.0116	0.0034115	0.0039	1.07298e-12	0.002595
rs13056300	22	41408754	C	T	0.0252973	0.0088	0.00268672	0.0042	4.69964e-21	0.03386
rs13073224	3	184924892	C	G	0.0148905	0.0223	0.0034115	0.0039	2.00945e-08	1.11e-08
rs1311911	6	28705074	G	T	0.0650881	-0.0032	0.00496987	0.0065	3.44629e-39	0.6226
rs13134858	4	115522306	A	G	0.0259991	-0.0053	0.00349387	0.0052	9.96719e-14	0.3083
rs13154927	5	24192081	G	A	0.0143959	0.015	0.00250802	0.004	9.47147e-09	0.0001466
rs13171547	5	29264189	C	T	0.0145043	-0.0045	0.00249462	0.0039	6.09111e-09	0.251
rs13196056	6	65107133	G	A	0.015002	-0.0053	0.00257698	0.004	5.83107e-09	0.1882
rs1320138	2	144158287	T	C	0.0207085	0.0031	0.0034115	0.0037	3.04477e-17	0.4058
rs13210963	6	117823289	T	C	0.0155977	-0.0113	0.00274305	0.0043	1.29842e-08	0.007962
rs13263909	8	52811758	C	T	0.014997	-0.0054	0.00265653	0.0039	1.64858e-08	0.1708
rs13269138	8	132855371	T	G	0.017604	0.0025	0.00310688	0.0047	1.46049e-08	0.5876
rs13279465	8	61791482	A	G	0.0142003	-0.0025	0.00250081	0.0039	1.36044e-08	0.5263
rs13336147	16	72985338	T	C	0.016902	-0.0065	0.00270746	0.0042	4.29905e-10	0.1195
rs1333908	9	122673299	G	T	0.0226035	0.0133	0.00246595	0.0038	4.89707e-20	0.0005197
rs13354760	5	155119877	A	G	0.0163022	0	0.00248875	0.0037	5.7406e-11	0.9899
rs13399910	2	138394450	T	G	0.0165031	0.0091	0.0034115	0.0041	5.15941e-10	0.02558
rs13400161	2	212710934	A	G	0.0160735	0.0068	0.0034115	0.0041	8.33594e-09	0.1013
rs13418032	2	198413692	G	C	0.0208021	0.0033	0.0034115	0.0039	9.90047e-16	0.4017
rs1343572	9	14620925	C	G	0.0170037	0.008	0.00256543	0.0041	3.402e-11	0.04837
rs1351029	3	178280719	T	C	0.0131038	0.0048	0.0034115	0.0037	4.52628e-08	0.1991
rs1355619	9	98270171	G	A	0.0212036	-0.018	0.00259445	0.0039	3.0165e-16	4.237e-06
rs136232	22	31213097	T	C	0.0177024	0.0099	0.00298031	0.0046	2.85414e-09	0.0308
rs1364063	16	69588572	T	C	0.0142003	0.0426	0.00236606	0.0037	1.95277e-09	2.97e-30
rs1364351	16	61037218	A	G	0.0162583	0.0088	0.00276745	0.0043	4.23309e-09	0.03944
rs1371187	2	165045101	A	G	0.0161708	-0.0092	0.0034115	0.0037	4.45725e-11	0.01379
rs1379541	12	33440641	C	T	0.0135007	0.0128	0.00240315	0.0037	1.93261e-08	0.0005815
rs1380380	7	16813427	C	T	0.0128016	0.0043	0.00234278	0.0037	4.64825e-08	0.2483
rs138834	22	50180497	C	A	0.0167981	-0.0144	0.00307084	0.0047	4.49532e-08	0.002123
rs139219993	15	56885148	G	C	0.0600974	0.0984	0.0104735	0.016	9.57753e-09	8e-10
rs1401649	2	22171546	A	G	0.0177974	0.0006	0.00244996	0.0037	3.74747e-13	0.8809
rs1411054	9	82820997	T	C	0.0176041	0.021	0.00315671	0.005	2.45073e-08	2.596e-05
rs1413573	13	66951829	A	G	0.0203025	0.0052	0.00235818	0.0037	7.34443e-18	0.155
rs144336753	8	143356114	G	A	0.0529051	0.025	0.0094169	0.0147	1.93063e-08	0.08924
rs1443918	13	54034124	A	T	0.0323994	0.0046	0.00259837	0.0038	1.10041e-35	0.2265
rs1445502	11	85589298	T	A	0.015205	0.0057	0.00270861	0.0041	1.98166e-08	0.1597
rs144727871	5	51693979	A	G	0.0425038	-0.0006	0.00676436	0.011	3.31061e-10	0.9545
rs145151767	8	38025511	G	A	0.017197	-0.0031	0.00287881	0.0044	2.31999e-09	0.4795
rs1454582	8	14976574	G	C	0.0197046	0.0029	0.00284512	0.0045	4.33701e-12	0.522
rs145489334	10	115021616	T	G	0.0767017	0.043	0.0114598	0.0165	2.18451e-11	0.009342
rs145678014	11	32927778	G	T	0.0383979	0.0945	0.00613044	0.0095	3.76494e-10	4.417e-23
rs1463403	3	117623116	T	C	0.0187429	0.0057	0.0034115	0.0049	5.57904e-09	0.2399
rs147001808	12	112964847	T	C	0.0216128	0.0103	0.00394214	0.0061	4.19326e-08	0.09219
rs148108087	19	51781455	G	A	0.0347985	0.0284	0.00561904	0.0084	5.90442e-10	0.0007127
rs1484145	4	80217741	T	C	0.0228959	-0.008	0.0034115	0.0037	8.67194e-21	0.03159
rs1499387	14	43069527	G	A	0.0154008	0.0055	0.0026059	0.0039	3.42146e-09	0.1556
rs1508464	4	98572205	A	C	0.0170046	-0.0067	0.0034115	0.0037	3.10621e-07	0.06991
rs1509611	11	24579950	A	G	0.0137035	-0.0051	0.00241878	0.0038	1.46646e-08	0.1778
rs1558804	12	109898732	G	A	0.0158044	0.0027	0.00243989	0.0037	9.32436e-11	0.4664
rs1562518	3	2322703	T	C	0.0140015	-0.0044	0.0034115	0.0038	2.98994e-08	0.2494
rs1570892	13	67803436	C	A	0.018282	0.0164	0.00286173	0.0044	1.67563e-10	0.0002146
rs1587583	3	190558711	A	T	0.0141987	0.0014	0.0034115	0.0038	4.02626e-08	0.7158
rs1602401	5	124980248	A	G	0.0152964	-0.002	0.0024929	0.0039	8.46379e-10	0.6103
rs1607840	11	20262014	T	C	0.0155977	-0.0008	0.00247266	0.0037	2.82549e-10	0.821
rs1626881	3	165478486	A	C	0.0155977	0.0035	0.0034115	0.0041	2.08981e-09	0.3976
rs1652343	18	21131929	C	T	0.0147014	-0.0312	0.00234876	0.0037	3.86881e-10	2.716e-17
rs1656512	12	43466513	A	C	0.0160013	-0.006	0.0026754	0.004	2.21898e-09	0.1328
rs1678536	12	57979190	C	G	0.0189994	0.0044	0.00277252	0.0041	7.2446e-12	0.2754
rs16926971	12	24169797	T	C	0.026498	-0.0099	0.0029341	0.0046	1.70052e-19	0.02988
rs170194	16	15558272	A	G	0.0140015	0.0091	0.00253743	0.0038	3.42906e-08	0.01709
rs17100626	14	33772933	G	A	0.0212032	0.0037	0.00267116	0.004	2.05772e-15	0.3531
rs1724728	3	157899163	A	G	0.0201879	-0.0065	0.0034115	0.0037	2.46524e-17	0.08357
rs17255455	2	175239185	C	A	0.0189994	0.0073	0.0034115	0.0037	2.08659e-15	0.05032
rs1726537	3	144249167	C	T	0.0136021	-0.0064	0.0034115	0.0039	1.52749e-08	0.1023
rs17265513	20	39832628	C	T	0.0204005	0.0348	0.0029417	0.0045	4.06392e-12	1.037e-14
rs17287864	9	32349944	G	T	0.0170953	-0.0047	0.0029547	0.0046	7.21657e-09	0.3121
rs17363454	7	109104776	A	G	0.0170037	0.0026	0.00255626	0.0038	2.89491e-11	0.5044
rs17394269	2	222875933	G	A	0.0143959	0	0.0034115	0.0038	4.01959e-09	0.99
rs174548	11	61571348	G	C	0.0235993	-0.025	0.00252088	0.004	7.85921e-21	2.847e-10
rs17488531	18	50754996	A	G	0.0258042	0.0053	0.00236764	0.0037	1.16908e-27	0.1529
rs17544187	6	53131343	G	T	0.0267977	0.0143	0.00490595	0.0079	4.70027e-08	0.06922
rs17621391	7	140176596	T	C	0.0162005	0.0138	0.00297135	0.0042	4.9737e-08	0.001039
rs17656030	18	39294665	A	G	0.0292023	0.0198	0.00372435	0.0058	4.47313e-15	0.0006848
rs17668186	14	82891741	C	T	0.0203025	0.0126	0.00349716	0.0055	6.42023e-09	0.02223
rs17677155	2	210065783	G	A	0.0143018	0.0011	0.0034115	0.0038	1.13047e-09	0.7799
rs17692517	2	71563549	G	T	0.016597	-0.0039	0.0025673	0.0038	1.01463e-10	0.3115
rs17762150	1	214124818	T	C	0.0138043	-0.0288	0.00246956	0.0039	2.27373e-08	7.987e-14
rs17768218	16	77029097	T	A	0.0191759	0.0082	0.00337039	0.0051	1.27394e-08	0.1081
rs1778901	9	126584407	G	A	0.0189984	0.0232	0.00325695	0.0051	5.43788e-09	4.552e-06
rs17805843	20	51205902	A	T	0.0282966	0.0357	0.00311083	0.0048	9.35963e-20	1.082e-13
rs17814953	4	16832297	A	G	0.0181029	0.007	0.0034115	0.0044	3.881e-10	0.106
rs17833492	16	54128197	A	C	0.0172012	0.0098	0.00264731	0.0041	8.15979e-11	0.01596
rs1807304	11	63859751	A	G	0.0185182	0.0107	0.00274369	0.0043	1.48498e-11	0.01258
rs1819653	6	100109753	C	G	0.0172995	0.0188	0.00286512	0.0045	1.56064e-09	2.846e-05
rs182569	3	12259813	A	G	0.0178992	0.0067	0.0034115	0.0042	3.1707e-10	0.1142
rs1848384	7	110156436	A	G	0.0184915	-0.0003	0.00243832	0.0037	3.35788e-14	0.9259
rs1848750	6	142987461	G	T	0.0158623	-0.003	0.00236031	0.0037	1.81181e-11	0.4075
rs1849527	6	130606808	G	T	0.0195967	-0.0005	0.00295054	0.0041	3.10018e-11	0.9083
rs1851356	12	74538047	A	G	0.014596	-0.0014	0.00238975	0.0037	1.01043e-09	0.6979
rs1861188	16	6319505	G	A	0.0204005	-0.0015	0.00267168	0.004	2.24363e-14	0.7115
rs1935884	1	190048077	C	T	0.0141987	0.0043	0.00254567	0.0039	2.43876e-08	0.2683
rs1972927	15	91573449	T	C	0.0145043	0.0213	0.0026257	0.0038	3.31416e-08	2.056e-08
rs1987961	11	134773360	C	T	0.013298	-0.0013	0.00241834	0.0038	3.82307e-08	0.7305
rs1993739	5	153215007	C	T	0.0292949	0.0022	0.00320182	0.0049	5.72179e-20	0.6579
rs2002023	10	76848524	T	C	0.014997	0.0171	0.00238249	0.0037	3.08047e-10	4.305e-06
rs2013745	1	16126676	G	A	0.0160989	0.0213	0.00270804	0.004	2.76725e-09	8.488e-08
rs2042586	2	34356201	G	A	0.0143018	-0.0027	0.00259323	0.0039	3.48706e-08	0.4946
rs2045528	11	30602310	A	G	0.0141987	-0.0081	0.00239521	0.0038	3.06716e-09	0.03038
rs2084851	15	74171368	G	A	0.0165919	-0.0013	0.00236698	0.0037	2.38762e-12	0.7282
rs2107880	7	71369043	T	G	0.015002	0.0013	0.0027055	0.0043	2.93987e-08	0.7584
rs2111530	19	31891006	G	A	0.0164047	0.0135	0.0024763	0.0038	3.4802e-11	0.0003386
rs2160514	12	16756508	A	C	0.014799	0.0013	0.00262413	0.0039	1.70465e-08	0.7368
rs218987	1	37167333	T	G	0.018596	-0.0007	0.00255345	0.004	3.27182e-13	0.8633
rs2193534	12	110297222	A	G	0.0144021	0.0006	0.00236568	0.0037	1.14374e-09	0.8658
rs2255435	11	38830472	T	G	0.0137035	0.0133	0.00248898	0.0038	3.67811e-08	0.0004303
rs2256035	8	14628926	G	A	0.0140989	0.0046	0.00241009	0.0038	4.91676e-09	0.2283
rs2256602	2	145792165	C	T	0.0164038	-0.0229	0.0034115	0.0042	1.22852e-09	6.217e-08
rs2265162	13	78950611	T	C	0.0163397	-0.0003	0.00258267	0.0039	2.50503e-10	0.9455
rs2297600	1	32207581	G	T	0.0171029	0.0109	0.00309525	0.0048	3.28494e-08	0.023
rs2298969	4	3186244	A	G	0.0157026	0.0213	0.0034115	0.0037	9.94768e-11	9.503e-09
rs2299093	7	13953869	C	G	0.0158957	-0.0057	0.00290038	0.0043	4.24033e-08	0.1836
rs2325410	6	92648832	T	C	0.0192044	0.0084	0.00274635	0.0041	2.6962e-12	0.04095
rs2329076	13	78981531	C	T	0.0165567	0.014	0.00299501	0.0047	3.23709e-08	0.002859
rs2347784	7	6524843	C	G	0.0153979	0.0024	0.00271629	0.0042	1.43847e-08	0.5703
rs2363585	12	60791165	T	A	0.0202027	0.0029	0.00245121	0.0038	1.69446e-16	0.4415
rs2381462	2	144074905	A	G	0.0173623	-0.004	0.0034115	0.0039	9.53093e-11	0.2995
rs2396784	7	114672684	C	A	0.0156962	-0.0078	0.00273402	0.0043	9.40913e-09	0.06635
rs2408225	5	124262051	T	C	0.0192032	-0.0122	0.00242351	0.0037	2.30493e-15	0.0009239
rs2418449	9	119731359	T	C	0.0225013	0.0011	0.00260434	0.0041	5.6256e-18	0.7895
rs2426971	20	59770941	G	A	0.0140989	-0.0046	0.00242462	0.0038	6.06716e-09	0.2241
rs2462867	4	138600529	G	A	0.0201007	0.004	0.00315028	0.0048	1.76395e-10	0.4
rs2470938	7	104581402	A	C	0.0183015	0.0152	0.00243831	0.0038	6.10511e-14	5.567e-05
rs2503185	1	66461401	A	G	0.0187955	0.0046	0.00240745	0.0037	5.84494e-15	0.2132
rs2511271	11	73525881	A	G	0.0140913	-0.005	0.00247968	0.0037	1.32581e-08	0.1801
rs2511505	11	131197431	T	A	0.017197	0.0057	0.00297185	0.0047	7.18054e-09	0.221
rs2522832	7	82450364	G	A	0.018704	0.0125	0.00234261	0.0037	1.41374e-15	0.0007098
rs2531346	5	140126139	T	G	0.0172988	0.0053	0.00240432	0.0037	6.25234e-13	0.154
rs2533126	7	153473086	G	A	0.0156011	-0.0003	0.00250125	0.0037	4.45133e-10	0.9312
rs2551774	7	135119417	A	G	0.0183015	0.0014	0.00241164	0.0038	3.22831e-14	0.7085
rs2576270	1	217064958	G	A	0.0177024	0.0052	0.002614	0.004	1.26892e-11	0.2016
rs2596704	9	125647367	C	T	0.0248051	0.0417	0.00371487	0.0057	2.4347e-11	2.321e-13
rs2613596	7	111230244	T	C	0.0169724	0.0026	0.00238077	0.0037	1.01148e-12	0.4742
rs2651569	4	101508622	T	C	0.0140015	-0.0042	0.00239441	0.0037	4.98784e-09	0.2561
rs2688172	22	49610444	G	A	0.0136021	0.0056	0.00247405	0.0037	3.84316e-08	0.1313
rs2692394	7	144633224	G	A	0.0137035	0.0015	0.00248684	0.0037	3.58011e-08	0.6927
rs2701508	15	37436748	A	G	0.0152964	0.0022	0.00278529	0.0041	3.97725e-08	0.5947
rs2722397	7	24428024	T	C	0.0140015	-0.0135	0.00235424	0.0037	2.72504e-09	0.0002412
rs2728823	12	22473517	G	A	0.0156962	0.004	0.00245707	0.0037	1.67893e-10	0.2868
rs2740760	17	46643389	A	G	0.0147014	0.0008	0.002386	0.0038	7.20421e-10	0.8367
rs2747467	6	29659124	G	A	0.0212921	-0.0046	0.00298278	0.004	9.44488e-13	0.2585
rs2748956	6	76465003	G	C	0.0180953	0.0192	0.00322522	0.0049	2.01665e-08	8.798e-05
rs2753287	1	87370742	A	G	0.0203966	0.0018	0.00335199	0.0053	1.16549e-09	0.7312
rs2778429	9	27878045	A	C	0.0162005	-0.0094	0.00267153	0.0041	1.32664e-09	0.0213
rs2797104	1	72891435	G	A	0.0212902	0.0341	0.00340956	0.0048	4.25824e-10	1.182e-12
rs2815369	1	67500894	C	T	0.0172988	-0.0109	0.00290287	0.0045	2.535e-09	0.01514
rs2817412	6	50807358	T	C	0.0289955	0.0024	0.00382725	0.0059	3.5617e-14	0.6842
rs2838764	21	46488169	A	C	0.0181029	0.0181	0.0024759	0.0038	2.63942e-13	2.066e-06
rs28450036	1	38431554	C	T	0.0154993	0.0048	0.00266227	0.0041	5.82109e-09	0.2466
rs28541419	15	88945878	C	G	0.0203048	0.0043	0.00301381	0.0045	1.61418e-11	0.3371
rs28582094	15	38843887	G	A	0.0210959	0.0332	0.00267066	0.0042	2.80827e-15	2.82e-15
rs28675824	12	123853449	G	C	0.0203048	0.0345	0.00314019	0.005	1.00564e-10	6.844e-12
rs28684628	14	73439505	T	A	0.0146975	-0.005	0.00247345	0.0039	2.81413e-09	0.2031
rs28897173	8	14218081	T	C	0.0232956	-0.0162	0.00261337	0.0041	4.92285e-19	7.317e-05
rs2893707	12	117676279	T	A	0.0208021	0.0221	0.00311168	0.0047	2.30655e-11	2.308e-06
rs2894699	7	114059156	C	T	0.0189994	0.0011	0.00243006	0.0037	5.34744e-15	0.7719
rs2896488	14	104079924	G	A	0.0289037	-0.0019	0.00264224	0.0043	7.49437e-28	0.6566
rs2957859	11	61251070	T	G	0.0239034	-0.0317	0.00367889	0.0057	8.16864e-11	2.929e-08
rs2963662	5	175850820	C	T	0.0159973	0.0067	0.00284271	0.0046	1.82865e-08	0.1414
rs2979302	8	22359156	G	A	0.0133994	0.0112	0.00243543	0.0037	3.75812e-08	0.002542
rs3007061	14	47238606	C	T	0.014596	0.0141	0.00258992	0.0039	1.74361e-08	0.0003425
rs301734	1	216292566	T	G	0.0139975	0.0059	0.00236535	0.0038	3.26424e-09	0.1201
rs301806	1	8482078	C	T	0.0199007	-0.0058	0.00241806	0.0037	1.87173e-16	0.1235
rs3101341	1	72747844	T	C	0.0179391	0.0229	0.00268954	0.0037	2.55879e-11	6.374e-10
rs319753	17	31570600	T	C	0.0206007	0.0045	0.00285641	0.0043	5.509e-13	0.2956
rs3211663	9	91926088	T	C	0.0267977	-0.0012	0.00462296	0.0068	6.76484e-09	0.8655
rs326740	11	29710982	C	A	0.0177024	-0.0016	0.00252397	0.0039	2.32081e-12	0.6826
rs34465753	1	246194044	C	G	0.0183982	0.0066	0.0028519	0.0046	1.10959e-10	0.146
rs34489871	6	163558679	G	A	0.017197	-0.0006	0.00299547	0.0047	9.41117e-09	0.8969
rs34692597	5	152552519	C	A	0.0187038	0.0022	0.00241789	0.0038	1.02912e-14	0.5687
rs35325704	5	167166468	G	C	0.0242047	-0.0079	0.00341937	0.0051	1.45522e-12	0.125
rs35625885	15	96957969	G	A	0.0259016	0.0126	0.003659	0.0057	1.45317e-12	0.0256
rs35734493	3	77246944	T	G	0.017604	-0.002	0.0034115	0.0043	1.04857e-10	0.6424
rs35838063	5	106985611	G	C	0.0222047	0.012	0.00365004	0.0057	1.17653e-09	0.03392
rs358667	5	143877756	T	C	0.0189994	0.0051	0.0025738	0.004	1.56145e-13	0.2063
rs359247	2	60477052	T	A	0.0210941	0.0103	0.00252501	0.0039	6.5948e-17	0.007829
rs36175796	3	157406565	T	C	0.0212018	0.0031	0.0034115	0.0051	1.51611e-09	0.546
rs3753394	1	196620917	T	C	0.018704	0.0031	0.0028642	0.0042	6.56536e-11	0.4514
rs3763457	7	108213926	A	G	0.0187955	-0.0023	0.00264947	0.0043	1.30213e-12	0.5989
rs3783007	13	99109816	G	T	0.0164047	0.0239	0.00245919	0.0038	2.54459e-11	4.672e-10
rs3788337	22	23412017	G	A	0.0170037	-0.0012	0.00262228	0.0065	8.91257e-11	0.8509
rs3808964	10	125426627	G	T	0.0198026	0.0047	0.00254469	0.0038	7.14176e-15	0.2197
rs3820500	1	118013322	A	G	0.0153979	0.0136	0.00252298	0.0039	1.04045e-09	0.000564
rs3827020	20	61980991	C	T	0.0246001	0.0013	0.00347631	0.0049	1.47839e-12	0.7915
rs3842981	2	50976459	T	G	0.0272423	0.0065	0.00368825	0.0056	1.5105e-13	0.2462
rs3852787	16	72225733	G	A	0.0157026	0.0063	0.00235366	0.0037	2.53054e-11	0.08736
rs3860446	2	104489351	C	T	0.0180994	-0.0065	0.0034115	0.004	3.29756e-11	0.0984
rs387621	9	17024177	T	G	0.0152964	0.0074	0.00258394	0.0039	3.22346e-09	0.05626
rs3907814	4	98586758	C	A	0.0170046	-0.0067	0.0034115	0.0037	4.85935e-11	0.07096
rs3936093	15	78101909	G	A	0.0159973	-0.008	0.0024508	0.0037	6.69396e-11	0.031
rs4017466	3	132663169	G	A	0.0156962	0.0047	0.0034115	0.0037	3.80925e-11	0.2038
rs4044321	5	166989513	A	G	0.0243927	0.0021	0.00253713	0.0039	6.96069e-22	0.5917
rs4129073	3	167191652	C	T	0.0133994	-0.0006	0.0034115	0.0038	3.95112e-08	0.8648
rs4133767	9	22731935	G	A	0.0129952	0.0083	0.00236456	0.0037	3.88908e-08	0.02711
rs416223	5	103991476	C	A	0.0280042	0.0143	0.00239181	0.0038	1.15461e-31	0.0001369
rs4236809	8	94583638	G	A	0.0164038	0.003	0.00258704	0.0039	2.28622e-10	0.4493
rs4242242	5	92519387	G	A	0.017197	0.0089	0.00246457	0.0037	3.00033e-12	0.01637
rs42750	16	21630698	G	T	0.0207028	-0.0012	0.00264524	0.0039	5.01853e-15	0.7654
rs4306507	16	51212775	T	C	0.0205964	0.0108	0.00302506	0.0047	9.85482e-12	0.02205
rs4323020	3	161722384	A	C	0.0167981	0.0093	0.0034115	0.0043	6.71797e-10	0.02973
rs4338726	14	69498110	C	T	0.0145043	0.025	0.00250874	0.0039	7.40362e-09	1.218e-10
rs4347812	2	208533370	A	G	0.0172995	0.0039	0.0034115	0.0045	3.25037e-09	0.3825
rs4362360	15	86940622	T	C	0.0178989	-0.0007	0.00260933	0.0037	6.90772e-12	0.8397
rs437021	1	61738270	T	C	0.0161981	0.003	0.00247252	0.0037	5.70553e-11	0.4239
rs4421986	16	23191250	G	A	0.0154995	-0.0083	0.00269347	0.0039	8.69138e-09	0.03606
rs4442466	10	1803525	C	T	0.0188021	-0.0009	0.00251525	0.0038	7.7052e-14	0.8084
rs4470742	5	77657957	T	G	0.0166986	-0.0128	0.00295221	0.0045	1.54651e-08	0.004348
rs4496104	15	86910837	T	C	0.0178989	-0.0009	0.00260933	0.0037	6.90772e-12	0.805
rs4529405	7	84405422	G	A	0.0133998	-0.0146	0.00244757	0.0037	4.3813e-08	9.797e-05
rs45534736	4	123388893	C	G	0.0356997	0.0188	0.00530425	0.0084	1.69205e-11	0.02497
rs4635727	3	18705035	A	G	0.0182047	0.025	0.0034115	0.0041	3.10223e-12	9.872e-10
rs4656042	1	88846367	A	T	0.0159973	0.0074	0.00248365	0.0039	1.18663e-10	0.0592
rs4666018	2	28042059	C	T	0.016902	-0.0165	0.00295655	0.0046	1.08536e-08	0.0002944
rs4669520	2	10182496	A	G	0.0183997	0.0021	0.00315145	0.0048	5.26809e-09	0.6577
rs4680939	3	78592839	G	A	0.0137035	0.003	0.0034115	0.0037	4.74445e-08	0.4286
rs4682577	3	110136153	T	C	0.0140015	-0.0028	0.0034115	0.0038	3.55409e-08	0.4642
rs4697244	4	21866646	C	T	0.0145047	0.0085	0.0034115	0.0038	2.48199e-09	0.02492
rs4702	15	91426560	G	A	0.0275957	0.0015	0.00239732	0.0037	1.16041e-30	0.6791
rs4705336	5	148747902	G	C	0.0172988	0.0149	0.00296133	0.0046	5.17186e-09	0.001369
rs4723212	7	32829130	T	G	0.0157026	0.0167	0.00244868	0.0038	1.42974e-10	1.429e-05
rs4734795	8	92687716	A	G	0.0176956	0.0034	0.00235029	0.0037	5.10798e-14	0.3529
rs4741790	9	2977388	A	G	0.0178992	0.0037	0.00255591	0.0039	2.50407e-12	0.336
rs4743345	9	102175261	G	C	0.0158042	-0.0058	0.00249857	0.004	2.52725e-10	0.14
rs4774501	15	47956756	A	G	0.0180941	-0.01	0.0027652	0.0042	6.00838e-11	0.01583
rs4784655	16	56364030	C	G	0.0188021	0.005	0.00265118	0.0039	1.32215e-12	0.1995
rs4785193	16	49820598	C	T	0.0177974	0.0012	0.00291731	0.0043	1.0565e-09	0.7768
rs4785862	16	65841162	T	C	0.0147999	-0.0037	0.0025864	0.0039	1.05138e-08	0.3416
rs4787317	16	25353267	T	G	0.018596	0.0137	0.00330511	0.0051	1.83958e-08	0.007142
rs4810909	20	47621372	A	G	0.0158392	-0.0068	0.00260681	0.0037	1.2314e-09	0.06954
rs4813017	20	44912642	G	A	0.0154993	0.0099	0.00242217	0.0037	1.56485e-10	0.007816
rs4834289	4	113427134	A	G	0.0129029	0.0037	0.00236229	0.0037	4.70729e-08	0.3098
rs4838860	22	50624909	C	G	0.0166014	0.0037	0.00272457	0.0038	1.10659e-09	0.3364
rs4866564	5	3416705	C	T	0.0154995	-0.002	0.00257477	0.004	1.7467e-09	0.6174
rs4895718	6	147973296	C	T	0.0166014	0.0104	0.0024916	0.0039	2.68362e-11	0.007449
rs4946651	6	105369510	G	A	0.014799	-0.0104	0.00244549	0.0037	1.43463e-09	0.005005
rs4948485	10	63646409	A	G	0.0143959	0.017	0.00258862	0.0039	2.67884e-08	1.272e-05
rs4959968	6	4426142	T	C	0.0150955	-0.0057	0.00264262	0.0039	1.11441e-08	0.1425
rs4960987	8	87677567	C	T	0.0136958	0.0037	0.00244426	0.0037	2.10368e-08	0.3237
rs4975311	4	143500223	G	A	0.0154995	-0.0176	0.00259813	0.0041	2.43697e-09	1.522e-05
rs4980365	6	17028673	G	T	0.0242005	0.0022	0.00281116	0.0045	7.38753e-18	0.6278
rs4980532	11	63680719	C	T	0.0164923	-0.0014	0.0025174	0.004	5.70373e-11	0.7187
rs509028	4	39978704	C	G	0.0162005	0.0059	0.0034115	0.0043	1.68058e-08	0.164
rs511740	11	83335034	C	T	0.0172988	0.0192	0.00258049	0.0039	2.03238e-11	7.231e-07
rs541731	13	80919712	C	T	0.019295	0.0013	0.00247228	0.0038	5.97303e-15	0.7339
rs547492	18	26481458	G	A	0.0154993	-0.0081	0.00236464	0.0037	5.57917e-11	0.02788
rs556798	4	17259101	G	A	0.018596	0.0016	0.0034115	0.004	7.50873e-13	0.6842
rs55736786	5	93094118	C	T	0.025995	0.0044	0.00430021	0.0068	1.49364e-09	0.5211
rs55893774	3	116018631	C	T	0.0225049	0.0122	0.0034115	0.0056	4.93334e-10	0.03046
rs55899910	2	58969692	T	A	0.0417949	0.0171	0.00702956	0.0111	2.75465e-09	0.1216
rs55943003	18	52754086	A	G	0.01827	0.0003	0.00284017	0.0043	1.25351e-10	0.9439
rs55993110	4	183719751	G	C	0.0206007	0.013	0.00347412	0.0052	3.03337e-09	0.01203
rs56100748	16	62779700	C	T	0.0149005	0.0168	0.0025056	0.0038	2.73317e-09	7.753e-06
rs56321646	8	4792627	C	T	0.0138048	0.0091	0.00247023	0.0039	2.29068e-08	0.01979
rs56406109	5	117412944	A	G	0.0235017	-0.0204	0.00426492	0.0067	3.57901e-08	0.002248
rs564440	1	201763184	C	T	0.0144032	0.0287	0.00256891	0.004	2.06167e-08	1.029e-12
rs56873970	2	58667149	A	G	0.0204239	0.0305	0.00363532	0.0056	1.92966e-08	4.251e-08
rs5756259	22	37004171	T	C	0.0187038	-0.0114	0.00310307	0.0043	1.66493e-09	0.008716
rs5768657	22	48873919	C	T	0.0142003	0.0091	0.00242107	0.0037	4.48271e-09	0.01465
rs579448	1	41104664	A	G	0.0164047	-0.0021	0.00242767	0.0037	1.40495e-11	0.5604
rs58184964	2	22558876	A	G	0.0215132	0.0182	0.0024709	0.0038	3.13072e-18	1.446e-06
rs585529	3	61850364	T	C	0.014596	-0.0005	0.0034115	0.004	1.21643e-08	0.8932
rs586533	11	99520508	G	T	0.0210959	-0.0023	0.002763	0.0039	2.25584e-14	0.5657
rs59351434	20	36288210	T	C	0.0154008	0.0016	0.00255589	0.0038	1.68478e-09	0.6818
rs59725924	2	160354670	G	A	0.0180011	0.0091	0.0034115	0.0046	2.7301e-09	0.05109
rs60171845	11	31835468	C	A	0.0235017	-0.012	0.00304141	0.0048	1.09919e-14	0.01226
rs601815	6	94122191	C	T	0.0139029	-0.0021	0.00240498	0.0037	7.43064e-09	0.5812
rs60570301	19	18597196	G	A	0.0221025	0.0149	0.00401073	0.0058	3.57125e-08	0.009753
rs6063085	20	45840459	A	C	0.0222967	-0.0171	0.00264256	0.0039	3.24093e-17	9.39e-06
rs6073075	20	42015801	T	A	0.0178989	0.0117	0.00316028	0.0049	1.48148e-08	0.01705
rs60923162	2	104984959	G	A	0.0206734	0.0204	0.0034115	0.0044	3.20389e-13	4.501e-06
rs60995426	10	72884713	A	G	0.0166998	0.0096	0.0028624	0.0043	5.40514e-09	0.02451
rs611253	11	99505250	A	G	0.0210959	-0.0029	0.002763	0.0039	2.25584e-14	0.4643
rs6125656	20	48090779	A	G	0.0209599	-0.0036	0.00319093	0.0049	5.07907e-11	0.4563
rs612823	11	133834104	T	C	0.0147965	0.0144	0.00252974	0.0038	4.94521e-09	0.0001516
rs6128814	20	59008217	C	G	0.0166986	-0.0051	0.00293881	0.0046	1.33043e-08	0.2635
rs6141734	20	31074372	A	G	0.0166014	0.0073	0.00256095	0.0039	9.01918e-11	0.0603
rs61691222	10	104420754	T	C	0.0204005	0.0021	0.00280221	0.0044	3.33483e-13	0.637
rs61711946	10	99839373	A	G	0.0180011	0.0051	0.00312868	0.0048	8.73801e-09	0.2938
rs61789451	1	84119728	T	C	0.0134985	0.0015	0.00238997	0.0037	1.62351e-08	0.6895
rs61902807	11	113344912	T	C	0.0295216	0.0077	0.00284447	0.0039	3.10308e-25	0.04903
rs61928096	12	53780633	A	G	0.0407964	-0.0046	0.00656285	0.0104	5.09153e-10	0.6544
rs61943397	12	118828801	G	A	0.0251023	0.0009	0.00325717	0.0051	1.29046e-14	0.8635
rs61956694	13	66596810	C	T	0.0179971	0.0132	0.00307261	0.0048	4.70567e-09	0.006393
rs61990288	14	42074726	G	A	0.0216016	0.0038	0.00235447	0.0037	4.52685e-20	0.3042
rs62012818	15	63904280	G	C	0.0235017	0.0267	0.00296742	0.0045	2.37698e-15	3.93e-09
rs62046253	16	60644621	C	T	0.0158552	-0.0001	0.00248661	0.0039	1.81474e-10	0.972
rs62047044	16	77195686	C	T	0.0155274	-0.0014	0.00268365	0.0039	7.2124e-09	0.726
rs62063463	17	11211438	G	T	0.014799	0.01	0.00253959	0.0038	5.63318e-09	0.008275
rs62075210	17	77810623	C	T	0.0244976	0.0112	0.00349976	0.0053	2.56306e-12	0.03523
rs62076542	17	45558090	C	T	0.0152964	-0.0005	0.00265569	0.004	8.41861e-09	0.8946
rs62183783	2	172865775	A	G	0.017496	0.0003	0.0034115	0.0038	2.35009e-13	0.9361
rs62199890	2	215406362	C	T	0.0158042	0.0061	0.0034115	0.0043	4.92583e-09	0.1548
rs62247170	3	71536083	G	C	0.0163107	0.0172	0.0034115	0.004	1.27145e-10	1.427e-05
rs62383975	5	170840142	A	G	0.0178992	-0.0066	0.00259673	0.0039	5.46319e-12	0.08781
rs62438179	7	4150203	C	G	0.0223476	0.0077	0.00373562	0.0057	2.20029e-09	0.1773
rs62439671	7	6692096	C	T	0.0409991	-0.0042	0.00631837	0.0095	8.64787e-11	0.6585
rs62460266	7	68406045	C	T	0.0167981	0.0076	0.00248801	0.0038	1.46202e-11	0.04317
rs62462533	7	133770621	G	A	0.0159973	0.0078	0.00288195	0.0042	2.84294e-08	0.06689
rs626630	9	129656760	A	G	0.0160997	0.0086	0.00268294	0.0042	1.96379e-09	0.04206
rs628720	1	241806189	T	C	0.016902	0.01	0.0026577	0.004	2.0222e-10	0.01363
rs629121	1	37672580	C	A	0.0179971	-0.0019	0.00269954	0.0041	2.61571e-11	0.6333
rs638182	15	37658915	T	C	0.0165031	0.0094	0.00244017	0.0037	1.35093e-11	0.01115
rs641611	18	74661760	A	G	0.0151035	0.0042	0.00251212	0.0038	1.82981e-09	0.263
rs6426547	1	227004367	A	G	0.0168003	-0.0048	0.00235842	0.0038	1.05183e-12	0.2136
rs6437748	3	107545170	G	A	0.0130954	0.0057	0.0034115	0.0037	2.68479e-08	0.1214
rs6443178	3	8278215	C	T	0.0141001	-0.0018	0.0034115	0.0038	2.25177e-08	0.6285
rs6471833	8	60720695	G	A	0.0138961	0.0042	0.0024241	0.0037	9.89743e-09	0.2545
rs6476606	9	37005561	A	G	0.0194561	0.0123	0.0026332	0.0038	1.48189e-13	0.001349
rs649537	10	5945672	T	G	0.0146975	0.0077	0.00240929	0.0037	1.05847e-09	0.03766
rs6536719	4	164215095	T	C	0.0155977	0.0087	0.00280532	0.0042	2.69685e-08	0.03863
rs663046	5	88036486	C	T	0.0165031	0.0003	0.00264205	0.0041	4.20241e-10	0.9374
rs6676045	1	87950184	A	G	0.0156011	0.0009	0.00249199	0.0038	3.83795e-10	0.807
rs6691053	1	173868955	C	T	0.0198966	0.003	0.00327515	0.0046	1.23966e-09	0.5166
rs6713237	2	142489456	T	C	0.0190965	-0.0048	0.0034115	0.0054	3.07888e-08	0.3737
rs67141907	13	42805360	T	C	0.0188021	0.0042	0.00336054	0.0053	2.20668e-08	0.4224
rs6715321	2	100109001	T	C	0.0147014	-0.0079	0.0034115	0.0037	8.7684e-09	0.03452
rs6722312	2	125278565	T	C	0.015781	0.0024	0.0034115	0.004	5.8828e-10	0.5396
rs6737187	2	226360417	G	A	0.0154995	-0.0067	0.0034115	0.0042	1.78672e-09	0.1088
rs6751778	2	153268611	G	A	0.0158957	0.0071	0.0034115	0.0043	4.92777e-09	0.09656
rs6751868	2	191741948	A	G	0.0150955	-0.0006	0.0034115	0.0043	3.27795e-08	0.896
rs67775442	9	26722558	G	A	0.0202027	-0.0058	0.00320376	0.005	2.86441e-10	0.2451
rs68007327	1	50316592	T	C	0.0193445	0.0094	0.00300307	0.0045	1.18242e-10	0.03588
rs6802567	3	43537085	C	T	0.0235017	0.0074	0.0034115	0.0058	2.2521e-10	0.2009
rs6820149	4	97634673	A	G	0.0139029	0.0045	0.0034115	0.0038	7.70162e-09	0.2311
rs6824271	4	67107517	A	T	0.0184979	0.0114	0.0034115	0.0042	5.4196e-11	0.006334
rs6845545	4	62080215	G	A	0.0171029	0.0057	0.0034115	0.0047	1.17137e-08	0.2258
rs6863440	5	120084621	C	G	0.0225049	0.0041	0.00258614	0.004	3.25776e-18	0.3045
rs686998	3	173119768	G	A	0.0174005	0.0229	0.0034115	0.0037	3.2799e-13	7.746e-10
rs688784	9	13704356	A	G	0.0171029	0.0178	0.00257344	0.0039	3.01292e-11	6.569e-06
rs6887988	5	111100771	T	G	0.0160989	-0.0058	0.00281427	0.0042	1.06238e-08	0.1695
rs6911230	6	152263360	A	G	0.0267977	0.007	0.00248808	0.0039	4.74759e-27	0.07493
rs6916856	6	37660117	G	A	0.0166998	0.0118	0.00259288	0.0039	1.18969e-10	0.002523
rs6925661	6	39995063	T	C	0.0202027	0.0135	0.00275091	0.0042	2.07298e-13	0.00121
rs693903	6	157155257	C	T	0.0174005	-0.0025	0.00310598	0.0049	2.11564e-08	0.6143
rs6940893	6	100679643	G	T	0.0151898	0.0043	0.00249099	0.0037	1.07454e-09	0.247
rs6942750	7	70209943	C	T	0.0312018	0.0048	0.00485196	0.0072	1.26973e-10	0.5065
rs695201	1	96835923	C	G	0.0175023	-0.0042	0.00276874	0.0043	2.59229e-10	0.3239
rs6953643	7	29836717	C	T	0.0153023	-0.0048	0.00251219	0.0039	1.12048e-09	0.2234
rs6954854	7	21492589	G	A	0.0182033	0.0114	0.00246005	0.0037	1.36634e-13	0.002241
rs6962352	7	75189471	G	A	0.0136958	0.0021	0.00242213	0.0038	1.56351e-08	0.5847
rs7004471	8	34514573	A	T	0.0186019	0.0217	0.00268359	0.0042	4.15697e-12	2.481e-07
rs7006281	8	129800770	G	A	0.0162005	0.0014	0.00277548	0.004	5.31422e-09	0.722
rs7008736	8	65543401	C	G	0.0213973	-0.0001	0.00255874	0.004	6.14319e-17	0.9758
rs7023933	9	96225478	T	A	0.0270995	-0.0007	0.00325303	0.005	8.04858e-17	0.8958
rs707047	2	155246261	A	G	0.0152964	-0.0102	0.0034115	0.004	2.92713e-09	0.01145
rs7072776	10	22032942	A	G	0.0161981	-0.0016	0.00272124	0.0041	2.64111e-09	0.6999
rs7083196	10	134954751	C	T	0.0178989	0.0085	0.00252011	0.0038	1.22606e-12	0.0253
rs7099380	10	18549016	A	G	0.015205	0.0031	0.00234841	0.0037	9.50706e-11	0.4043
rs7122246	11	113304457	G	A	0.017121	0.0164	0.00272329	0.0038	3.23869e-10	1.293e-05
rs7127383	11	28591587	T	C	0.0208968	0.0089	0.0025194	0.0038	1.09174e-16	0.01834
rs7127852	11	73311373	T	A	0.0228869	-0.0013	0.00319396	0.0049	7.74081e-13	0.7853
rs713513	6	5419000	T	G	0.0128965	0.0055	0.0023466	0.0037	3.88908e-08	0.1386
rs7135240	12	103535020	A	G	0.0170046	0.0149	0.00243626	0.0037	2.95631e-12	5.75e-05
rs71367544	18	77574374	T	C	0.0218985	0.0138	0.0029388	0.0046	9.22881e-14	0.002744
rs7144406	14	98659847	G	A	0.0211397	0.0103	0.00291667	0.0046	4.23343e-13	0.02475
rs7146146	14	39795207	T	G	0.0133994	0.0042	0.00238319	0.0037	1.88259e-08	0.253
rs7166812	15	43644760	T	C	0.014596	0.0193	0.0026681	0.0042	4.48633e-08	4.109e-06
rs7174069	15	66393606	T	C	0.0222995	0.0089	0.00297646	0.0046	6.78584e-14	0.05206
rs7191889	16	7662811	G	A	0.0164038	-0.0073	0.00242417	0.0038	1.31685e-11	0.05351
rs7212587	17	2314024	A	G	0.0151035	-0.0103	0.00264869	0.0041	1.1824e-08	0.01134
rs7226054	17	63380264	C	T	0.0308007	-0.0099	0.00489133	0.0078	3.0344e-10	0.2023
rs7231405	18	63494190	A	T	0.0155977	-0.0077	0.00262828	0.0041	2.94614e-09	0.0629
rs7254371	19	47758145	A	G	0.0148985	-0.0083	0.00258112	0.0054	7.82914e-09	0.1218
rs72628627	3	71321319	A	G	0.019369	0.0009	0.0034115	0.0055	2.4422e-08	0.8766
rs72702181	9	24190705	G	A	0.0336959	-0.0033	0.00574211	0.009	4.40554e-09	0.7094
rs7271806	20	62846274	C	T	0.016597	0.0094	0.00282211	0.0045	4.07655e-09	0.03383
rs72735400	5	27070974	A	G	0.020998	-0.0008	0.00268723	0.004	5.54078e-15	0.8337
rs72771765	16	17965261	T	C	0.0151035	0.0043	0.00250679	0.0039	1.6907e-09	0.2656
rs72796319	2	24133027	C	T	0.0190965	0.0047	0.00347935	0.0057	4.05324e-08	0.4027
rs728017	6	124292594	G	A	0.0140989	0.0081	0.00243869	0.0038	7.4106e-09	0.03286
rs72815568	5	161010597	G	A	0.0243999	-0.0035	0.00421559	0.0063	7.12252e-09	0.5771
rs72881281	2	50392938	A	G	0.0320997	0.0161	0.00493173	0.0076	7.57456e-11	0.0329
rs72903402	4	119000833	T	G	0.0288012	0.0356	0.00425361	0.0066	1.27882e-11	8.427e-08
rs7291412	22	46459132	G	T	0.0176956	-0.0105	0.00247683	0.0039	9.03323e-13	0.007205
rs72931605	2	212693775	C	T	0.0207043	0.0087	0.0034115	0.0052	1.31739e-09	0.09309
rs72962083	6	117080407	C	T	0.0178006	0.0107	0.00313651	0.0046	1.38452e-08	0.01915
rs73004019	11	113445451	T	C	0.0534936	0.0182	0.0085933	0.0135	4.81449e-10	0.1768
rs73025662	11	133370326	G	T	0.016902	0.0203	0.00303659	0.0047	2.6048e-08	1.366e-05
rs73033518	3	175948250	A	G	0.0145047	0.0001	0.0034115	0.0039	1.38247e-08	0.974
rs73170514	13	26036921	T	C	0.0156962	-0.0005	0.00287575	0.0045	4.81229e-08	0.9038
rs73202380	3	107994684	A	G	0.0251998	0.0129	0.0034115	0.0058	1.06165e-10	0.02627
rs7351050	19	4044579	G	A	0.023801	0.0043	0.00354852	0.0055	1.98252e-11	0.4362
rs73532287	13	85234525	T	G	0.0218985	0.0124	0.00313677	0.0048	2.92635e-12	0.009807
rs73744839	7	157505749	T	G	0.0147999	0.0039	0.00255467	0.004	6.90248e-09	0.3214
rs73949838	2	86825143	T	C	0.0199007	-0.0152	0.0034115	0.0054	5.43096e-09	0.005038
rs7413471	1	52339759	C	T	0.0186019	0.0068	0.00235692	0.0037	2.96253e-15	0.06679
rs741491	7	53794695	T	C	0.018704	-0.0022	0.00328426	0.0051	1.2334e-08	0.6633
rs7465218	8	4508910	C	G	0.0164953	-0.0022	0.00295754	0.0046	2.44173e-08	0.6424
rs7502233	17	38218804	A	G	0.014799	-0.0028	0.00265461	0.0039	2.47783e-08	0.4781
rs75164731	7	14835477	C	T	0.0454035	0.036	0.0079644	0.0113	1.19245e-08	0.001503
rs7557611	2	161440199	A	C	0.0174214	0.0194	0.0034115	0.0039	4.42119e-11	9.401e-07
rs7573208	2	233696701	C	A	0.0195967	0.0198	0.0034115	0.0039	4.37382e-16	5.165e-07
rs7576017	2	60159532	G	A	0.0178979	-0.0036	0.0025643	0.0039	2.95936e-12	0.354
rs7581524	2	113234316	T	C	0.0154993	0.011	0.0034115	0.0041	6.01218e-09	0.007922
rs76005739	3	152151665	G	T	0.0248974	0.0366	0.0034115	0.0064	6.71222e-10	1.108e-08
rs7603278	2	76776812	T	C	0.014997	0.0009	0.00269623	0.0043	2.66377e-08	0.8412
rs7617959	3	16862555	C	G	0.0167981	0.0106	0.0034115	0.0038	4.99416e-11	0.005153
rs7631101	3	61162427	T	C	0.0162965	-0.0073	0.0034115	0.0037	8.42059e-12	0.05087
rs76416526	11	48239731	T	C	0.0268278	0.0461	0.00435094	0.0068	7.00503e-10	9.249e-12
rs76503453	5	53318932	G	C	0.0274011	0.0183	0.00499637	0.0076	4.15318e-08	0.01657
rs76784355	6	165081297	A	G	0.0212036	0.0045	0.00279358	0.0044	3.19622e-14	0.3041
rs7698089	4	140910848	T	C	0.0203025	0.0118	0.00235517	0.0037	6.67223e-18	0.001409
rs77493532	16	49590802	A	G	0.0294035	-0.0143	0.00491573	0.0076	2.21087e-09	0.06171
rs7750346	6	19327938	T	G	0.0251998	0.0115	0.00412725	0.0065	1.02342e-09	0.0761
rs77554090	3	65711935	T	C	0.0263011	0.0198	0.0034115	0.0073	3.53309e-08	0.006486
rs77641763	9	140265782	T	C	0.041497	-0.03	0.00385529	0.0057	5.11035e-27	1.732e-07
rs77648004	1	35765084	G	A	0.047103	0.0147	0.00699551	0.0103	1.65829e-11	0.1548
rs77665153	8	64040337	C	T	0.054197	0.0063	0.0090341	0.0132	1.98339e-09	0.6348
rs77732644	5	45266078	C	T	0.0426954	0.0175	0.0075135	0.0122	1.32745e-08	0.1529
rs77970296	6	164913801	G	C	0.0239345	-0.0107	0.00395056	0.006	1.37378e-09	0.07241
rs780024	2	125052996	A	T	0.019789	-0.0007	0.0034115	0.0054	2.06418e-15	0.8954
rs7800766	7	109996728	C	T	0.0160326	0.0013	0.00287842	0.0044	2.54852e-08	0.762
rs7809663	7	48653581	T	C	0.015205	0.0185	0.00255379	0.0041	2.6181e-09	6.68e-06
rs7824087	8	20681098	G	A	0.0188021	-0.0065	0.00313474	0.0049	1.99779e-09	0.1856
rs7832563	8	64717459	G	T	0.0183331	-0.0157	0.00250084	0.0038	2.28843e-13	4.06e-05
rs7842138	8	77632017	G	A	0.0183015	0.0026	0.00322754	0.005	1.42445e-08	0.605
rs7855077	9	100742225	C	T	0.0145043	0.0041	0.00244913	0.0037	3.17628e-09	0.2717
rs7860564	9	114952087	C	G	0.017197	0.0012	0.0029093	0.0046	3.39932e-09	0.7937
rs78716456	2	148993376	G	A	0.024098	0.0152	0.0034115	0.0063	2.88003e-08	0.01528
rs7875010	9	14066897	C	T	0.017197	0.0087	0.0026043	0.0041	4.02045e-11	0.03279
rs78765360	5	7418682	C	T	0.0189994	-0.0047	0.00291831	0.0045	7.49523e-11	0.296
rs78884236	10	92803991	T	C	0.0172988	-0.0078	0.00314577	0.0048	3.81813e-08	0.09989
rs78944362	1	181591756	T	C	0.0363994	0.0056	0.00474692	0.0077	1.74682e-14	0.4645
rs79104582	13	91979840	C	A	0.0225013	0.0388	0.0040484	0.0061	2.72787e-08	2.703e-10
rs794120	6	164709971	G	A	0.0335176	-0.0021	0.00574918	0.0082	5.54335e-09	0.8022
rs79469787	14	87407495	A	G	0.0322959	0.0025	0.00581264	0.0088	2.7578e-08	0.776
rs7951365	11	16377044	C	T	0.0183015	0.0041	0.00260221	0.004	2.02058e-12	0.3097
rs7962128	12	121907336	A	G	0.0200967	-0.0236	0.00246628	0.0037	3.68243e-16	2.976e-10
rs79628783	18	36844401	A	T	0.0271965	0.0361	0.00436475	0.0069	4.63635e-10	1.45e-07
rs7963537	12	77840997	A	G	0.0153979	0.0034	0.00272102	0.0041	1.52355e-08	0.414
rs796921	12	92758273	A	G	0.0144032	0.0094	0.00245918	0.0037	4.71486e-09	0.01086
rs7973992	12	39168233	T	C	0.0186019	0.0103	0.00250832	0.0038	1.20624e-13	0.006333
rs7980294	12	131530428	T	C	0.014799	-0.0054	0.0026708	0.0039	3.00711e-08	0.1676
rs798549	7	2760750	C	A	0.0155977	0.0236	0.00267357	0.0042	5.40995e-09	1.738e-08
rs7990700	13	82744744	A	T	0.0164047	-0.0005	0.00251231	0.0039	6.58892e-11	0.893
rs8010840	14	75355203	T	C	0.0183997	-0.0002	0.00235226	0.0037	5.19393e-15	0.9535
rs801090	7	140651989	G	A	0.0206007	-0.0082	0.00320565	0.0049	1.3067e-10	0.09545
rs8057044	16	53812614	A	G	0.0134985	0.1012	0.00234772	0.0037	8.94498e-09	4.68e-166
rs8072182	17	57211213	A	G	0.0154008	-0.0039	0.00263892	0.0039	5.3461e-09	0.3231
rs8081856	17	65845918	G	A	0.0208021	0.0441	0.00291289	0.0045	9.23739e-13	2.178e-22
rs830733	16	12342972	C	T	0.0172988	0.0061	0.00272742	0.004	2.26026e-10	0.1287
rs858938	2	50970292	G	T	0.0192435	0.0047	0.0030413	0.0046	2.49326e-10	0.3031
rs865020	4	102319286	G	A	0.0162965	0.0105	0.00248068	0.0037	5.0532e-11	0.004769
rs870811	9	132969084	A	C	0.0142973	0.0008	0.00244994	0.0038	5.35403e-09	0.8412
rs882143	5	122321622	C	T	0.017496	0.0067	0.00262051	0.0039	2.44565e-11	0.08268
rs882999	10	110119994	T	G	0.0134985	-0.002	0.00242888	0.0038	2.73685e-08	0.5963
rs886497	7	121982909	G	T	0.0195967	0.0169	0.00322801	0.0051	1.27252e-09	0.0008332
rs9074	20	44688665	A	G	0.025502	0.0049	0.00265259	0.0042	6.9771e-22	0.2397
rs9298210	8	73889320	A	C	0.0133994	0.0057	0.00235417	0.0037	1.2574e-08	0.1208
rs9314674	9	81294157	G	T	0.0142003	-0.0105	0.00258163	0.0039	3.78617e-08	0.00645
rs9350182	6	19780879	A	G	0.0154995	0.0067	0.00267597	0.0042	6.9514e-09	0.1112
rs9354308	6	66565353	G	A	0.0145043	0.0034	0.00243806	0.0038	2.69603e-09	0.3712
rs9373363	6	143150043	A	G	0.015721	0.0177	0.00283945	0.0042	3.08298e-08	2.853e-05
rs9375946	6	99596909	T	C	0.0161981	-0.0023	0.00239003	0.0038	1.22379e-11	0.5411
rs9524024	13	94022948	A	G	0.0176041	0.0151	0.00235775	0.0037	8.23581e-14	4.7e-05
rs9529477	13	69566706	A	G	0.0191013	0.0005	0.00286709	0.0043	2.69679e-11	0.916
rs9537784	13	58291621	G	A	0.0161981	0.0079	0.00271791	0.0043	2.52596e-09	0.06974
rs9544872	13	79308251	G	A	0.0151035	0.0038	0.00245174	0.0038	7.26035e-10	0.3124
rs9560984	13	92878118	A	C	0.0164047	0.0142	0.00294653	0.0046	2.5848e-08	0.002177
rs9574422	13	79989381	C	T	0.0153979	0.0081	0.00250012	0.0037	7.3255e-10	0.02997
rs9576144	13	37518022	T	C	0.0161981	0.003	0.00258349	0.0039	3.61394e-10	0.4333
rs957906	6	162969924	G	T	0.0198026	0.0034	0.0030528	0.0046	8.77332e-11	0.4576
rs9586	3	49213637	C	T	0.0285972	0.0054	0.0034115	0.0045	5.44733e-24	0.2239
rs9616	1	154555733	T	A	0.0161981	-0.0115	0.00281701	0.0042	8.91846e-09	0.005784
rs962950	15	47685416	T	A	0.0230588	-0.001	0.0025943	0.0039	6.20696e-19	0.802
rs9671376	14	103370163	T	C	0.0194987	0.0153	0.00280684	0.0044	3.73566e-12	0.0004644
rs9862712	3	54424687	G	T	0.0194989	0.0044	0.0034115	0.0044	1.73122e-11	0.3195
rs9876113	3	117834868	G	A	0.0166837	0.0008	0.0034115	0.0042	1.91197e-09	0.8491
rs9899533	17	8068045	G	C	0.0164038	0.016	0.00253983	0.004	1.05659e-10	5.219e-05
rs9908344	17	79992815	G	A	0.0202045	0.0182	0.00359971	0.0058	1.9907e-08	0.001644
rs9926829	16	87883089	T	C	0.0147014	-0.0071	0.00262252	0.0041	2.07264e-08	0.08085
rs992731	4	90917853	T	A	0.0170953	0.0093	0.0034115	0.0038	3.34124e-11	0.01475
rs9933458	16	82876533	C	T	0.0143018	0.0011	0.00254755	0.0039	1.97763e-08	0.7703
rs9945822	18	30621913	T	G	0.0267977	-0.0123	0.00430491	0.0068	4.8182e-10	0.06878
rs9953768	18	31399468	G	A	0.0178989	-0.003	0.00236478	0.0037	3.76282e-14	0.4185
rs9974713	21	38817699	C	T	0.0198048	0.0102	0.0035192	0.0044	1.82689e-08	0.02188

### Sheet: Supplementary Table 2
Supplementary table 2. MDD-T2D SNPs assigned to each class.
SNP	Chromosome	Position	Effect allele	Other allele	Beta	SE	Pval	Assigned cluster
rs10267593	7	1937261	G	A	0.0307995	0.00301932	1.96662e-24	MDD 1
rs10786333	10	99090390	G	A	0.0154993	0.00241571	1.39874e-10	MDD 1
rs10937241	3	185822774	G	A	0.0225408	0.0034115	3.99053e-11	MDD 1
rs11656151	17	44068492	A	G	0.0172988	0.00277815	4.76323e-10	MDD 1
rs11795079	9	136930134	C	T	0.0198026	0.0031161	2.08507e-10	MDD 1
rs12555207	9	37315476	C	T	0.0172993	0.00265335	7.03924e-11	MDD 1
rs12579868	12	121207147	T	C	0.0189984	0.00236452	9.37405e-16	MDD 1
rs13073224	3	184924892	C	G	0.0148905	0.0034115	2.00945e-08	MDD 1
rs139219993	15	56885148	G	C	0.0600974	0.0104735	9.57753e-09	MDD 1
rs17265513	20	39832628	C	T	0.0204005	0.0029417	4.06392e-12	MDD 1
rs1778901	9	126584407	G	A	0.0189984	0.00325695	5.43788e-09	MDD 1
rs17805843	20	51205902	A	T	0.0282966	0.00311083	9.35963e-20	MDD 1
rs1972927	15	91573449	T	C	0.0145043	0.0026257	3.31416e-08	MDD 1
rs2002023	10	76848524	T	C	0.014997	0.00238249	3.08047e-10	MDD 1
rs2013745	1	16126676	G	A	0.0160989	0.00270804	2.76725e-09	MDD 1
rs2298969	4	3186244	A	G	0.0157026	0.0034115	9.94768e-11	MDD 1
rs2596704	9	125647367	C	T	0.0248051	0.00371487	2.4347e-11	MDD 1
rs2797104	1	72891435	G	A	0.0212902	0.00340956	4.25824e-10	MDD 1
rs28582094	15	38843887	G	A	0.0210959	0.00267066	2.80827e-15	MDD 1
rs28675824	12	123853449	G	C	0.0203048	0.00314019	1.00564e-10	MDD 1
rs3101341	1	72747844	T	C	0.0179391	0.00268954	2.55879e-11	MDD 1
rs3783007	13	99109816	G	T	0.0164047	0.00245919	2.54459e-11	MDD 1
rs4338726	14	69498110	C	T	0.0145043	0.00250874	7.40362e-09	MDD 1
rs4635727	3	18705035	A	G	0.0182047	0.0034115	3.10223e-12	MDD 1
rs4948485	10	63646409	A	G	0.0143959	0.00258862	2.67884e-08	MDD 1
rs511740	11	83335034	C	T	0.0172988	0.00258049	2.03238e-11	MDD 1
rs564440	1	201763184	C	T	0.0144032	0.00256891	2.06167e-08	MDD 1
rs56873970	2	58667149	A	G	0.0204239	0.00363532	1.92966e-08	MDD 1
rs62012818	15	63904280	G	C	0.0235017	0.00296742	2.37698e-15	MDD 1
rs686998	3	173119768	G	A	0.0174005	0.0034115	3.2799e-13	MDD 1
rs7004471	8	34514573	A	T	0.0186019	0.00268359	4.15697e-12	MDD 1
rs7166812	15	43644760	T	C	0.014596	0.0026681	4.48633e-08	MDD 1
rs72903402	4	119000833	T	G	0.0288012	0.00425361	1.27882e-11	MDD 1
rs73025662	11	133370326	G	T	0.016902	0.00303659	2.6048e-08	MDD 1
rs7557611	2	161440199	A	C	0.0174214	0.0034115	4.42119e-11	MDD 1
rs76005739	3	152151665	G	T	0.0248974	0.0034115	6.71222e-10	MDD 1
rs76416526	11	48239731	T	C	0.0268278	0.00435094	7.00503e-10	MDD 1
rs7809663	7	48653581	T	C	0.015205	0.00255379	2.6181e-09	MDD 1
rs79104582	13	91979840	C	A	0.0225013	0.0040484	2.72787e-08	MDD 1
rs79628783	18	36844401	A	T	0.0271965	0.00436475	4.63635e-10	MDD 1
rs798549	7	2760750	C	A	0.0155977	0.00267357	5.40995e-09	MDD 1
rs10260232	7	78120735	T	C	0.0157026	0.00238697	4.75281e-11	MDD 2
rs10282032	7	117628555	T	C	0.0160997	0.00239709	1.86319e-11	MDD 2
rs1032712	5	31062973	T	A	0.0140015	0.00252751	3.0309e-08	MDD 2
rs1038093	15	74012409	T	C	0.0157879	0.00256977	8.06177e-10	MDD 2
rs10749240	10	118914837	C	T	0.014997	0.00251911	2.62813e-09	MDD 2
rs10750488	11	131641026	C	A	0.0147999	0.00246445	1.90883e-09	MDD 2
rs10756218	9	11274206	T	C	0.0222967	0.00254593	1.991e-18	MDD 2
rs10789930	11	112842749	G	T	0.0259432	0.0036953	2.2093e-12	MDD 2
rs10874123	1	80831434	A	G	0.0188021	0.0026461	1.19796e-12	MDD 2
rs10922430	1	198447754	C	T	0.0327963	0.00545636	1.84774e-09	MDD 2
rs10950392	7	12263538	C	T	0.0246048	0.00238549	6.06897e-25	MDD 2
rs10977099	9	8436261	A	T	0.0307038	0.00518227	3.1272e-09	MDD 2
rs11023686	11	15714739	A	G	0.0153979	0.00247953	5.29767e-10	MDD 2
rs11038754	11	46077264	A	G	0.0221617	0.00322926	6.75328e-12	MDD 2
rs11046571	12	22890730	C	A	0.0139975	0.00249906	2.12972e-08	MDD 2
rs11130572	3	5767413	T	C	0.0194987	0.0034115	6.87943e-10	MDD 2
rs1116173	2	162226838	A	G	0.0169194	0.0034115	1.26815e-08	MDD 2
rs11257952	10	12756713	C	A	0.0161981	0.00244524	3.4882e-11	MDD 2
rs11576945	1	50456837	C	T	0.0288271	0.00430977	2.25065e-11	MDD 2
rs11599313	10	106559287	C	T	0.0191562	0.00299707	1.6413e-10	MDD 2
rs117763335	18	42260348	C	T	0.0160989	0.00287035	2.0387e-08	MDD 2
rs12200565	6	100983589	C	T	0.0208231	0.00236808	1.45344e-18	MDD 2
rs12203592	6	396321	T	C	0.0203025	0.00368457	3.58531e-08	MDD 2
rs12446624	16	17164470	C	T	0.0157026	0.00266492	3.80765e-09	MDD 2
rs1267079	2	162033854	T	C	0.0233449	0.0034115	5.74258e-20	MDD 2
rs12778915	10	77617557	A	G	0.0208968	0.0025476	2.35331e-16	MDD 2
rs12898464	15	29853387	C	T	0.0221039	0.00379145	5.54514e-09	MDD 2
rs12921271	16	6639512	G	A	0.0170953	0.00247923	5.37112e-12	MDD 2
rs13002621	2	164915279	G	A	0.0194584	0.0034115	8.24072e-12	MDD 2
rs13025467	2	173797297	A	G	0.0192032	0.0034115	1.07298e-12	MDD 2
rs1333908	9	122673299	G	T	0.0226035	0.00246595	4.89707e-20	MDD 2
rs13399910	2	138394450	T	G	0.0165031	0.0034115	5.15941e-10	MDD 2
rs1343572	9	14620925	C	G	0.0170037	0.00256543	3.402e-11	MDD 2
rs136232	22	31213097	T	C	0.0177024	0.00298031	2.85414e-09	MDD 2
rs1364351	16	61037218	A	G	0.0162583	0.00276745	4.23309e-09	MDD 2
rs145489334	10	115021616	T	G	0.0767017	0.0114598	2.18451e-11	MDD 2
rs148108087	19	51781455	G	A	0.0347985	0.00561904	5.90442e-10	MDD 2
rs1570892	13	67803436	C	A	0.018282	0.00286173	1.67563e-10	MDD 2
rs170194	16	15558272	A	G	0.0140015	0.00253743	3.42906e-08	MDD 2
rs17255455	2	175239185	C	A	0.0189994	0.0034115	2.08659e-15	MDD 2
rs17621391	7	140176596	T	C	0.0162005	0.00297135	4.9737e-08	MDD 2
rs17656030	18	39294665	A	G	0.0292023	0.00372435	4.47313e-15	MDD 2
rs17668186	14	82891741	C	T	0.0203025	0.00349716	6.42023e-09	MDD 2
rs17833492	16	54128197	A	C	0.0172012	0.00264731	8.15979e-11	MDD 2
rs1807304	11	63859751	A	G	0.0185182	0.00274369	1.48498e-11	MDD 2
rs2111530	19	31891006	G	A	0.0164047	0.0024763	3.4802e-11	MDD 2
rs2297600	1	32207581	G	T	0.0171029	0.00309525	3.28494e-08	MDD 2
rs2325410	6	92648832	T	C	0.0192044	0.00274635	2.6962e-12	MDD 2
rs2329076	13	78981531	C	T	0.0165567	0.00299501	3.23709e-08	MDD 2
rs2470938	7	104581402	A	C	0.0183015	0.00243831	6.10511e-14	MDD 2
rs2522832	7	82450364	G	A	0.018704	0.00234261	1.41374e-15	MDD 2
rs2979302	8	22359156	G	A	0.0133994	0.00243543	3.75812e-08	MDD 2
rs35625885	15	96957969	G	A	0.0259016	0.003659	1.45317e-12	MDD 2
rs35838063	5	106985611	G	C	0.0222047	0.00365004	1.17653e-09	MDD 2
rs359247	2	60477052	T	A	0.0210941	0.00252501	6.5948e-17	MDD 2
rs3820500	1	118013322	A	G	0.0153979	0.00252298	1.04045e-09	MDD 2
rs387621	9	17024177	T	G	0.0152964	0.00258394	3.22346e-09	MDD 2
rs4133767	9	22731935	G	A	0.0129952	0.00236456	3.88908e-08	MDD 2
rs416223	5	103991476	C	A	0.0280042	0.00239181	1.15461e-31	MDD 2
rs4242242	5	92519387	G	A	0.017197	0.00246457	3.00033e-12	MDD 2
rs4306507	16	51212775	T	C	0.0205964	0.00302506	9.85482e-12	MDD 2
rs4323020	3	161722384	A	C	0.0167981	0.0034115	6.71797e-10	MDD 2
rs45534736	4	123388893	C	G	0.0356997	0.00530425	1.69205e-11	MDD 2
rs4656042	1	88846367	A	T	0.0159973	0.00248365	1.18663e-10	MDD 2
rs4697244	4	21866646	C	T	0.0145047	0.0034115	2.48199e-09	MDD 2
rs4705336	5	148747902	G	C	0.0172988	0.00296133	5.17186e-09	MDD 2
rs4787317	16	25353267	T	G	0.018596	0.00330511	1.83958e-08	MDD 2
rs4813017	20	44912642	G	A	0.0154993	0.00242217	1.56485e-10	MDD 2
rs4895718	6	147973296	C	T	0.0166014	0.0024916	2.68362e-11	MDD 2
rs55893774	3	116018631	C	T	0.0225049	0.0034115	4.93334e-10	MDD 2
rs55993110	4	183719751	G	C	0.0206007	0.00347412	3.03337e-09	MDD 2
rs56321646	8	4792627	C	T	0.0138048	0.00247023	2.29068e-08	MDD 2
rs5768657	22	48873919	C	T	0.0142003	0.00242107	4.48271e-09	MDD 2
rs58184964	2	22558876	A	G	0.0215132	0.0024709	3.13072e-18	MDD 2
rs59725924	2	160354670	G	A	0.0180011	0.0034115	2.7301e-09	MDD 2
rs60570301	19	18597196	G	A	0.0221025	0.00401073	3.57125e-08	MDD 2
rs6073075	20	42015801	T	A	0.0178989	0.00316028	1.48148e-08	MDD 2
rs60995426	10	72884713	A	G	0.0166998	0.0028624	5.40514e-09	MDD 2
rs61956694	13	66596810	C	T	0.0179971	0.00307261	4.70567e-09	MDD 2
rs62063463	17	11211438	G	T	0.014799	0.00253959	5.63318e-09	MDD 2
rs62075210	17	77810623	C	T	0.0244976	0.00349976	2.56306e-12	MDD 2
rs62460266	7	68406045	C	T	0.0167981	0.00248801	1.46202e-11	MDD 2
rs62462533	7	133770621	G	A	0.0159973	0.00288195	2.84294e-08	MDD 2
rs626630	9	129656760	A	G	0.0160997	0.00268294	1.96379e-09	MDD 2
rs628720	1	241806189	T	C	0.016902	0.0026577	2.0222e-10	MDD 2
rs638182	15	37658915	T	C	0.0165031	0.00244017	1.35093e-11	MDD 2
rs6476606	9	37005561	A	G	0.0194561	0.0026332	1.48189e-13	MDD 2
rs649537	10	5945672	T	G	0.0146975	0.00240929	1.05847e-09	MDD 2
rs6536719	4	164215095	T	C	0.0155977	0.00280532	2.69685e-08	MDD 2
rs68007327	1	50316592	T	C	0.0193445	0.00300307	1.18242e-10	MDD 2
rs6824271	4	67107517	A	T	0.0184979	0.0034115	5.4196e-11	MDD 2
rs6916856	6	37660117	G	A	0.0166998	0.00259288	1.18969e-10	MDD 2
rs6925661	6	39995063	T	C	0.0202027	0.00275091	2.07298e-13	MDD 2
rs6954854	7	21492589	G	A	0.0182033	0.00246005	1.36634e-13	MDD 2
rs7083196	10	134954751	C	T	0.0178989	0.00252011	1.22606e-12	MDD 2
rs7127383	11	28591587	T	C	0.0208968	0.0025194	1.09174e-16	MDD 2
rs7135240	12	103535020	A	G	0.0170046	0.00243626	2.95631e-12	MDD 2
rs71367544	18	77574374	T	C	0.0218985	0.0029388	9.22881e-14	MDD 2
rs7144406	14	98659847	G	A	0.0211397	0.00291667	4.23343e-13	MDD 2
rs7271806	20	62846274	C	T	0.016597	0.00282211	4.07655e-09	MDD 2
rs728017	6	124292594	G	A	0.0140989	0.00243869	7.4106e-09	MDD 2
rs72881281	2	50392938	A	G	0.0320997	0.00493173	7.57456e-11	MDD 2
rs72962083	6	117080407	C	T	0.0178006	0.00313651	1.38452e-08	MDD 2
rs73202380	3	107994684	A	G	0.0251998	0.0034115	1.06165e-10	MDD 2
rs73532287	13	85234525	T	G	0.0218985	0.00313677	2.92635e-12	MDD 2
rs75164731	7	14835477	C	T	0.0454035	0.0079644	1.19245e-08	MDD 2
rs7581524	2	113234316	T	C	0.0154993	0.0034115	6.01218e-09	MDD 2
rs7617959	3	16862555	C	G	0.0167981	0.0034115	4.99416e-11	MDD 2
rs76503453	5	53318932	G	C	0.0274011	0.00499637	4.15318e-08	MDD 2
rs7698089	4	140910848	T	C	0.0203025	0.00235517	6.67223e-18	MDD 2
rs77554090	3	65711935	T	C	0.0263011	0.0034115	3.53309e-08	MDD 2
rs78716456	2	148993376	G	A	0.024098	0.0034115	2.88003e-08	MDD 2
rs7875010	9	14066897	C	T	0.017197	0.0026043	4.02045e-11	MDD 2
rs796921	12	92758273	A	G	0.0144032	0.00245918	4.71486e-09	MDD 2
rs7973992	12	39168233	T	C	0.0186019	0.00250832	1.20624e-13	MDD 2
rs865020	4	102319286	G	A	0.0162965	0.00248068	5.0532e-11	MDD 2
rs886497	7	121982909	G	T	0.0195967	0.00322801	1.27252e-09	MDD 2
rs9524024	13	94022948	A	G	0.0176041	0.00235775	8.23581e-14	MDD 2
rs9560984	13	92878118	A	C	0.0164047	0.00294653	2.5848e-08	MDD 2
rs9574422	13	79989381	C	T	0.0153979	0.00250012	7.3255e-10	MDD 2
rs9671376	14	103370163	T	C	0.0194987	0.00280684	3.73566e-12	MDD 2
rs9908344	17	79992815	G	A	0.0202045	0.00359971	1.9907e-08	MDD 2
rs992731	4	90917853	T	A	0.0170953	0.0034115	3.34124e-11	MDD 2
rs9974713	21	38817699	C	T	0.0198048	0.0035192	1.82689e-08	MDD 2
rs11135349	5	164523472	C	A	0.0235962	0.00243122	2.85625e-22	MDD 3
rs1140763	9	127997592	A	G	0.0139975	0.00244733	1.06838e-08	MDD 3
rs1286152	14	91463489	A	C	0.0177974	0.0027633	1.18965e-10	MDD 3
rs13210963	6	117823289	T	C	0.0155977	0.00274305	1.29842e-08	MDD 3
rs1355619	9	98270171	G	A	0.0212036	0.00259445	3.0165e-16	MDD 3
rs138834	22	50180497	C	A	0.0167981	0.00307084	4.49532e-08	MDD 3
rs174548	11	61571348	G	C	0.0235993	0.00252088	7.85921e-21	MDD 3
rs2408225	5	124262051	T	C	0.0192032	0.00242351	2.30493e-15	MDD 3
rs2722397	7	24428024	T	C	0.0140015	0.00235424	2.72504e-09	MDD 3
rs28897173	8	14218081	T	C	0.0232956	0.00261337	4.92285e-19	MDD 3
rs2957859	11	61251070	T	G	0.0239034	0.00367889	8.16864e-11	MDD 3
rs4470742	5	77657957	T	G	0.0166986	0.00295221	1.54651e-08	MDD 3
rs4529405	7	84405422	G	A	0.0133998	0.00244757	4.3813e-08	MDD 3
rs4666018	2	28042059	C	T	0.016902	0.00295655	1.08536e-08	MDD 3
rs4946651	6	105369510	G	A	0.014799	0.00244549	1.43463e-09	MDD 3
rs4975311	4	143500223	G	A	0.0154995	0.00259813	2.43697e-09	MDD 3
rs56406109	5	117412944	A	G	0.0235017	0.00426492	3.57901e-08	MDD 3
rs5756259	22	37004171	T	C	0.0187038	0.00310307	1.66493e-09	MDD 3
rs6063085	20	45840459	A	C	0.0222967	0.00264256	3.24093e-17	MDD 3
rs707047	2	155246261	A	G	0.0152964	0.0034115	2.92713e-09	MDD 3
rs7212587	17	2314024	A	G	0.0151035	0.00264869	1.1824e-08	MDD 3
rs7291412	22	46459132	G	T	0.0176956	0.00247683	9.03323e-13	MDD 3
rs73949838	2	86825143	T	C	0.0199007	0.0034115	5.43096e-09	MDD 3
rs77641763	9	140265782	T	C	0.041497	0.00385529	5.11035e-27	MDD 3
rs7832563	8	64717459	G	T	0.0183331	0.00250084	2.28843e-13	MDD 3
rs7962128	12	121907336	A	G	0.0200967	0.00246628	3.68243e-16	MDD 3
rs9314674	9	81294157	G	T	0.0142003	0.00258163	3.78617e-08	MDD 3
rs9616	1	154555733	T	A	0.0161981	0.00281701	8.91846e-09	MDD 3

### Sheet: Supplementary Table 3
Supplementary Table 3. MR-Egger intercept test results for MDD-T2D cluster validation
exposure	outcome	egger_intercept	se	pval
MDD1	Discovery	-0.00206032	0.00371722	0.583252
MDD1	FinnGen	0.00810164	0.00844903	0.344807
MDD1	Mahajan et al	0.00263766	0.008369	0.754678
MDD2	Discovery	0.000596467	0.00195881	0.761329
MDD2	FinnGen	0.000453155	0.0041609	0.913478
MDD2	Mahajan et al	0.00330272	0.00452152	0.46673
MDD3	Discovery	-0.00196911	0.00330404	0.556775
MDD3	FinnGen	-0.00662772	0.00599781	0.280105
MDD3	Mahajan et al	-0.00346867	0.00842919	0.68487

### Sheet: Supplementary table 4
Supplementary Table 4. MR-Egger intercept test results for MDD cluster - glycaemic traits Two sample mendelian randomisation
exposure	outcome	egger_intercept	se	pval
MDD1	Fasting glucose	-0.00293957	0.00336403	0.388725
MDD1	HbA1c	-0.00102274	0.00132324	0.445249
MDD1	Fasting insulin	0.00166985	0.00271552	0.542951
MDD1	Triglyceride:HDL ratio	0.00605155	0.0055276	0.281781
MDD2	Fasting glucose	-0.00337804	0.00103124	0.00141719
MDD2	HbA1c	-0.000969401	0.000791678	0.223432
MDD2	Fasting insulin	-0.00174844	0.00112288	0.122373
MDD2	Triglyceride:HDL ratio	0.00072787	0.00247813	0.769537
MDD3	Fasting glucose	-0.00343802	0.00375078	0.368464
MDD3	HbA1c	0.00144223	0.001405	0.31489
MDD3	Fasting insulin	-0.00235948	0.00295971	0.433151
MDD3	Triglyceride:HDL ratio	0.0031698	0.0069381	0.652051

### Sheet: Supplementary Table 5
	Supplementary table 5. the causal effects of MDD clusters on depression-related cardiometabolic risk factors.
	exposure	outcome	Sex	OR	Lower 95% CI	Upper 95% CI	Adjusted P value	SNP standardised Z score
	MDD1	Townsend deprivation index	Sexes combined	1.76148	1.41687	2.18989	1.26532e-06	5.0972
	MDD1	Townsend deprivation index	Male	2.09481	1.45213	3.02193	0.000420802	3.95529
	MDD1	Townsend deprivation index	Female	1.59193	1.20831	2.09734	0.0020893	3.30513
	MDD1	Education years	Sexes combined	0.323892	0.221582	0.473441	3.23105e-08	-5.82059
	MDD1	Education years	Male	0.468071	0.24639	0.889204	0.0478886	-2.31867
	MDD1	Education years	Female	0.236562	0.146738	0.381369	3.63279e-08	-5.91639
	MDD1	Current cigarettes/day	Sexes combined	6.5187	0.660521	64.3332	0.119385	1.60494
	MDD1	Current cigarettes/day	Male	42.9102	0.645575	2852.16	0.102329	1.75562
	MDD1	Current cigarettes/day	Female	1.8214	0.134694	24.6298	0.717004	0.451255
	MDD1	Loneliness	Sexes combined	2.18286	1.51831	3.13828	5.50553e-05	4.21457
	MDD1	Loneliness	Male	1.6621	0.934519	2.95616	0.102329	1.72948
	MDD1	Loneliness	Female	2.85997	1.75957	4.64853	6.14407e-05	4.2401
	MDD1	Sedentary time	Sexes combined	1.15208	0.985185	1.34725	0.093166	1.77306
	MDD1	Sedentary time	Male	1.13151	0.859451	1.48969	0.416436	0.880544
	MDD1	Sedentary time	Female	1.17664	0.971866	1.42455	0.131228	1.66746
	MDD1	Light physical activity time	Sexes combined	0.801812	0.686744	0.936161	0.00714788	-2.79464
	MDD1	Light physical activity time	Male	0.770504	0.594974	0.997821	0.0882036	-1.97654
	MDD1	Light physical activity time	Female	0.814591	0.668571	0.992502	0.0677079	-2.03468
	MDD1	Moderate - Vigorous activity time	Sexes combined	0.792302	0.681139	0.921607	0.00466177	-3.01842
	MDD1	Moderate - Vigorous activity time	Male	0.729252	0.556867	0.955	0.0478886	-2.29463
	MDD1	Moderate - Vigorous activity time	Female	0.828685	0.690749	0.994165	0.0677079	-2.023
	MDD1	Insomnia	Sexes combined	1.19198	1.13029	1.25705	1.03444e-09	6.47664
	MDD1	Insomnia	Male	1.25037	1.14222	1.36875	1.42354e-05	4.84103
	MDD1	Insomnia	Female	1.15956	1.08486	1.23939	4.82537e-05	4.35766
	MDD1	Ever smoked	Sexes combined	1.45432	1.24638	1.69696	5.38483e-06	4.7577
	MDD1	Ever smoked	Male	1.28754	0.989268	1.67574	0.0945097	1.87975
	MDD1	Ever smoked	Female	1.59616	1.31467	1.93792	1.27302e-05	4.72382
	MDD1	Alcohol units/day	Sexes combined	0.741259	0.608	0.903724	0.00481632	-2.9612
	MDD1	Alcohol units/day	Male	0.57422	0.381028	0.865365	0.0294293	-2.65104
	MDD1	Alcohol units/day	Female	0.899195	0.762398	1.06054	0.252966	-1.26195
	MDD1	Alcohol use disorder	Sexes combined	0.95564	0.648265	1.40876	0.818743	-0.229162
	MDD1	Alcohol use disorder	Male	0.785004	0.428406	1.43843	0.433384	-0.783415
	MDD1	Alcohol use disorder	Female	1.10165	0.649901	1.8674	0.719194	0.359536
	MDD2	Townsend deprivation index	Sexes combined	1.81186	1.61253	2.03583	5.95708e-23	9.99515
	MDD2	Townsend deprivation index	Male	1.94613	1.59934	2.36812	8.12379e-11	6.6498
	MDD2	Townsend deprivation index	Female	1.75549	1.51428	2.03513	4.72276e-13	7.46215
	MDD2	Education years	Sexes combined	0.31738	0.258979	0.388952	1.08567e-27	-11.0614
	MDD2	Education years	Male	0.219993	0.155986	0.310264	3.39377e-17	-8.63145
	MDD2	Education years	Female	0.399331	0.309074	0.515945	8.05215e-12	-7.0224
	MDD2	Current cigarettes/day	Sexes combined	3.74423	1.09501	12.8028	0.0485902	2.1047
	MDD2	Current cigarettes/day	Male	0.85644	0.0918021	7.9899	0.891813	-0.136016
	MDD2	Current cigarettes/day	Female	13.0734	3.1856	53.6525	0.000568668	3.56837
	MDD2	Loneliness	Sexes combined	1.80497	1.48669	2.19138	4.44168e-09	5.96658
	MDD2	Loneliness	Male	2.09152	1.53575	2.8484	6.23562e-06	4.68247
	MDD2	Loneliness	Female	1.63214	1.25946	2.11509	0.000388606	3.70431
	MDD2	Sedentary time	Sexes combined	0.995143	0.914835	1.0825	0.909707	-0.113409
	MDD2	Sedentary time	Male	0.98026	0.844922	1.13728	0.87179	-0.263023
	MDD2	Sedentary time	Female	1.00384	0.905999	1.11224	0.941654	0.0731916
	MDD2	Light physical activity time	Sexes combined	0.92109	0.847492	1.00108	0.0648322	-1.93462
	MDD2	Light physical activity time	Male	0.916405	0.796975	1.05373	0.303129	-1.22536
	MDD2	Light physical activity time	Female	0.922381	0.829667	1.02545	0.164939	-1.49492
	MDD2_score_log2	Moderate - Vigorous activity time	Sexes combined	0.742983	0.685029	0.805841	1.68423e-12	-7.16981
	MDD2	Moderate - Vigorous activity time	Male	0.751821	0.649952	0.869656	0.000226432	-3.84001
	MDD2	Moderate - Vigorous activity time	Female	0.730689	0.662782	0.805554	6.4815e-10	-6.3048
	MDD2	Insomnia	Sexes combined	1.2043	1.17052	1.23905	1.73049e-36	12.8063
	MDD2	Insomnia	Male	1.23907	1.18046	1.30059	3.39377e-17	8.67103
	MDD2	Insomnia	Female	1.18666	1.14505	1.22977	6.20181e-20	9.39884
	MDD2	Ever smoked	Sexes combined	1.5181	1.39763	1.64896	1.1921e-22	9.89595
	MDD2	Ever smoked	Male	1.69391	1.4709	1.95072	9.23809e-13	7.31786
	MDD2	Ever smoked	Female	1.42593	1.28496	1.58236	6.52152e-11	6.68111
	MDD2	Alcohol units/day	Sexes combined	1.18124	1.06243	1.31333	0.00325704	3.07967
	MDD2	Alcohol units/day	Male	1.31928	1.05923	1.64317	0.0210177	2.47369
	MDD2	Alcohol units/day	Female	1.09274	1.00028	1.19374	0.0677562	1.96622
	MDD2	Alcohol use disorder	Sexes combined	1.03799	0.843692	1.27704	0.796799	0.352634
	MDD2	Alcohol use disorder	Male	0.920243	0.666101	1.27135	0.750715	-0.504057
	MDD2	Alcohol use disorder	Female	1.16785	0.879877	1.55007	0.311053	1.07411
	MDD3	Townsend deprivation index	Sexes combined	1.19291	0.876451	1.62364	0.64491	1.12154
	MDD3	Townsend deprivation index	Male	1.31717	0.921429	1.88289	0.719167	1.51114
	MDD3	Townsend deprivation index	Female	1.02648	0.629073	1.67495	0.950896	0.104632
	MDD3	Education years	Sexes combined	1.07365	0.627118	1.83812	0.795719	0.259039
	MDD3	Education years	Male	1.13679	0.60794	2.1257	0.964063	0.401496
	MDD3	Education years	Female	1.02701	0.439698	2.39882	0.950896	0.0615821
	MDD3	Current cigarettes/day	Sexes combined	0.655568	0.0268106	16.0298	0.795719	-0.258897
	MDD3	Current cigarettes/day	Male	0.702654	0.0134626	36.6737	0.964063	-0.174886
	MDD3	Current cigarettes/day	Female	0.532269	0.00511263	55.4138	0.950896	-0.266065
	MDD3	Loneliness	Sexes combined	1.31408	0.787862	2.19175	0.64491	1.04648
	MDD3	Loneliness	Male	1.2205	0.696904	2.13747	0.964063	0.696948
	MDD3	Loneliness	Female	1.4094	0.598888	3.31681	0.869194	0.785889
	MDD3	Sedentary time	Sexes combined	1.24849	0.998928	1.56041	0.281135	1.95057
	MDD3	Sedentary time	Male	1.07767	0.82057	1.41533	0.964063	0.537925
	MDD3	Sedentary time	Female	1.4597	1.03991	2.04894	0.158469	2.1862
	MDD3	Light physical activity time	Sexes combined	0.938062	0.752228	1.16981	0.784147	-0.567631
	MDD3	Light physical activity time	Male	1.00333	0.776615	1.29624	0.979676	0.0254755
	MDD3	Light physical activity time	Female	0.879841	0.619694	1.2492	0.869194	-0.715828
	MDD3	Moderate - Vigorous activity time	Sexes combined	1.04609	0.843328	1.29761	0.795719	0.409911
	MDD3	Moderate - Vigorous activity time	Male	1.11147	0.850857	1.45191	0.964063	0.775241
	MDD3	Moderate - Vigorous activity time	Female	0.975489	0.706176	1.34751	0.950896	-0.150553
	MDD3	Insomnia	Sexes combined	1.19961	1.11264	1.29338	2.35689e-05	4.73965
	MDD3	Insomnia	Male	1.18157	1.08179	1.29055	0.00231323	3.70649
	MDD3	Insomnia	Female	1.19612	1.06273	1.34626	0.0329236	2.96853
	MDD3	Ever smoked	Sexes combined	1.09612	0.880963	1.36382	0.64491	0.823195
	MDD3	Ever smoked	Male	0.953996	0.737747	1.23363	0.964063	-0.359091
	MDD3	Ever smoked	Female	1.28724	0.912101	1.81668	0.419704	1.43656
	MDD3	Alcohol units/day	Sexes combined	1.15356	0.871059	1.52768	0.64491	0.996773
	MDD3	Alcohol units/day	Male	1.24093	0.831418	1.85215	0.964063	1.05644
	MDD3	Alcohol units/day	Female	1.02002	0.760769	1.36762	0.950896	0.132499
	MDD3	Alcohol use disorder	Sexes combined	1.29081	0.745002	2.23649	0.64491	0.910285
	MDD3	Alcohol use disorder	Male	0.953883	0.52608	1.72957	0.964063	-0.155508
	MDD3	Alcohol use disorder	Female	1.97281	0.77755	5.00544	0.419704	1.43034

### Sheet: Supplementary Table 6
	Supplementary Table 6. The causal effects of MDD clusters, unadjusted for BMI genetic liability, stratified by sex.
	Exposure	Outcome	Sex	estimate	Standard error	Adjusted p value	SNP standardised Z score
	MDD1	Body mass index	Sexes combined	2.55333	0.18111	5.78085e-44	14.0982
	MDD1	Body mass index	Male	2.58994	0.267357	4.92515e-21	9.68719
	MDD1	Body mass index	Female	2.61433	0.252034	4.7605e-24	10.3729
	MDD1	C-Reactive protein	Sexes combined	0.769558	0.170424	1.47464e-05	4.51554
	MDD1	C-Reactive protein	Male	0.596187	0.283311	0.0618639	2.10436
	MDD1	C-Reactive protein	Female	0.924398	0.218257	6.39553e-05	4.23537
	MDD1	Total cholesterol	Sexes combined	0.0344148	0.0440498	0.434645	0.781271
	MDD1	Total cholesterol	Male	0.0156609	0.0723724	0.828682	0.216393
	MDD1	Total cholesterol	Female	0.0426467	0.0553508	0.441016	0.770482
	MDD1	high density lipoprotein	Sexes combined	-0.0604318	0.0141744	4.02849e-05	-4.26344
	MDD1	high density lipoprotein	Male	-0.0286931	0.0208829	0.197687	-1.374
	MDD1	high density lipoprotein	Female	-0.0852089	0.0197995	5.88899e-05	-4.30359
	MDD1	Low density lipoprotein	Sexes combined	0.0270175	0.0339531	0.434645	0.795728
	MDD1	Low density lipoprotein	Male	-0.0287292	0.0553056	0.649858	-0.519462
	MDD1	Low density lipoprotein	Female	0.0627162	0.0430715	0.156553	1.45609
	MDD1	Triglycerides	Sexes combined	0.311504	0.0389366	5.83021e-15	8.00029
	MDD1	Triglycerides	Male	0.341463	0.074006	1.3848e-05	4.614
	MDD1	Triglycerides	Female	0.297388	0.0421278	1.18109e-11	7.05918
	MDD1	Alanine aminotransferate	Sexes combined	3.2022	0.537205	8.80093e-09	5.96084
	MDD1	Alanine aminotransferate	Male	4.52446	0.975337	1.3848e-05	4.63887
	MDD1	Alanine aminotransferate	Female	2.31702	0.618753	0.000388238	3.74467
	MDD1	Aspartate aminotransferase	Sexes combined	1.2069	0.39673	0.00299031	3.04212
	MDD1	Aspartate aminotransferase	Male	1.42548	0.709241	0.0622291	2.00986
	MDD1	Aspartate aminotransferase	Female	1.06066	0.469176	0.0302676	2.26068
	MDD1	γ-glutamyl transferase	Sexes combined	5.58678	1.57043	0.000582592	3.55749
	MDD1	γ-glutamyl transferase	Male	4.85532	3.0141	0.136452	1.61087
	MDD1	γ-glutamyl transferase	Female	6.31377	1.6942	0.000388238	3.72671
	MDD1	Systolic blood pressure	Sexes combined	1.95546	0.691975	0.00550102	2.82592
	MDD1	Systolic blood pressure	Male	2.71178	1.10936	0.0290193	2.44445
	MDD1	Systolic blood pressure	Female	1.46598	0.907131	0.123764	1.61607
	MDD1	Diastolic blood pressure	Sexes combined	1.52607	0.395477	0.000199474	3.85881
	MDD1	Diastolic blood pressure	Male	1.96069	0.655867	0.00652298	2.98947
	MDD1	Diastolic blood pressure	Female	1.2627	0.506716	0.0177902	2.49192
	MDD1	HbA1c	Sexes combined	2.34583	0.253308	1.4371e-19	9.26078
	MDD1	HbA1c	Male	3.27969	0.480333	6.07505e-11	6.82796
	MDD1	HbA1c	Female	1.75273	0.279087	1.58517e-09	6.28022
	MDD1	Stroke	Sexes combined	0.62421	0.184341	0.000992239	3.38617
	MDD1	Stroke	Male	0.551926	0.271976	0.0622291	2.02932
	MDD1	Stroke	Female	0.756968	0.268239	0.00742422	2.82199
	MDD1	Coronary artery disease	Sexes combined	0.532688	0.117315	1.47464e-05	4.54065
	MDD1	Coronary artery disease	Male	0.533433	0.167326	0.00401141	3.18799
	MDD1	Coronary artery disease	Female	0.585214	0.179376	0.00193266	3.26249
	MDD2	Body mass index	Sexes combined	1.74552	0.0969446	2.89606e-71	18.0053
	MDD2	Body mass index	Male	1.6861	0.143205	7.91486e-31	11.7741
	MDD2	Body mass index	Female	1.84688	0.13506	2.22103e-41	13.6746
	MDD2	C-Reactive protein	Sexes combined	0.654718	0.0912988	1.74258e-12	7.17116
	MDD2	C-Reactive protein	Male	0.803684	0.151912	2.85508e-07	5.29045
	MDD2	C-Reactive protein	Female	0.569864	0.117029	2.61625e-06	4.86941
	MDD2	Total cholesterol	Sexes combined	-0.0387795	0.0235973	0.10802	-1.64339
	MDD2	Total cholesterol	Male	-0.0626997	0.0388014	0.11428	-1.61591
	MDD2	Total cholesterol	Female	-0.0273319	0.02968	0.384583	-0.920886
	MDD2	high density lipoprotein	Sexes combined	-0.0746105	0.00759613	3.21403e-22	-9.82218
	MDD2	high density lipoprotein	Male	-0.0804205	0.0111939	3.18363e-12	-7.18433
	MDD2	high density lipoprotein	Female	-0.0731999	0.0106272	1.99572e-11	-6.88795
	MDD2	Low density lipoprotein	Sexes combined	-0.0117404	0.0181848	0.518529	-0.645617
	MDD2	Low density lipoprotein	Male	-0.0365594	0.0296409	0.217427	-1.23341
	MDD2	Low density lipoprotein	Female	0.00300831	0.0230939	0.896358	0.130264
	MDD2	Triglycerides	Sexes combined	0.248228	0.0208525	8.14954e-32	11.904
	MDD2	Triglycerides	Male	0.295004	0.0396715	7.33285e-13	7.43617
	MDD2	Triglycerides	Female	0.220792	0.0225808	1.00768e-21	9.77784
	MDD2	Alanine aminotransferate	Sexes combined	1.73094	0.287798	3.16612e-09	6.01442
	MDD2	Alanine aminotransferate	Male	2.24055	0.522978	3.67221e-05	4.28422
	MDD2	Alanine aminotransferate	Female	1.39972	0.331793	4.92054e-05	4.21864
	MDD2	Aspartate aminotransferase	Sexes combined	0.626088	0.212516	0.00409661	2.94608
	MDD2	Aspartate aminotransferase	Male	0.989933	0.380262	0.0107743	2.60329
	MDD2	Aspartate aminotransferase	Female	0.372954	0.251551	0.175865	1.48262
	MDD2	γ-glutamyl transferase	Sexes combined	5.22459	0.841294	1.06103e-09	6.21018
	MDD2	γ-glutamyl transferase	Male	6.11204	1.6162	0.00027277	3.78172
	MDD2	γ-glutamyl transferase	Female	4.73599	0.908393	5.19796e-07	5.21359
	MDD2	Systolic blood pressure	Sexes combined	1.00644	0.370456	0.00769189	2.71677
	MDD2	Systolic blood pressure	Male	1.56875	0.594809	0.0106353	2.6374
	MDD2	Systolic blood pressure	Female	0.616248	0.485823	0.238743	1.26846
	MDD2	Diastolic blood pressure	Sexes combined	1.07592	0.211719	5.8215e-07	5.08183
	MDD2	Diastolic blood pressure	Male	1.1214	0.35167	0.00200098	3.1888
	MDD2	Diastolic blood pressure	Female	1.07594	0.271361	0.000128572	3.96496
	MDD2	HbA1c	Sexes combined	0.976549	0.135757	1.74258e-12	7.19335
	MDD2	HbA1c	Male	1.66558	0.257482	3.48081e-10	6.46871
	MDD2	HbA1c	Female	0.510557	0.149793	0.00101691	3.40841
	MDD2	Stroke	Sexes combined	0.460546	0.0984966	4.10023e-06	4.67576
	MDD2	Stroke	Male	0.505482	0.145755	0.000815565	3.46803
	MDD2	Stroke	Female	0.444298	0.143483	0.00274137	3.09651
	MDD2	Coronary artery disease	Sexes combined	0.635318	0.0628227	2.26052e-23	10.1129
	MDD2	Coronary artery disease	Male	0.543389	0.0896973	3.85844e-09	6.05803
	MDD2	Coronary artery disease	Female	0.835678	0.0965053	2.21311e-17	8.6594
	MDD3	Body mass index	Sexes combined	-1.48714	0.256564	4.75245e-08	-5.79635
	MDD3	Body mass index	Male	-0.851456	0.260839	0.00384246	-3.26429
	MDD3	Body mass index	Female	-2.16473	0.447731	9.34091e-06	-4.83488
	MDD3	C-Reactive protein	Sexes combined	-0.730251	0.241473	0.00672222	-3.02415
	MDD3	C-Reactive protein	Male	-0.463676	0.276471	0.187045	-1.67712
	MDD3	C-Reactive protein	Female	-0.998297	0.387782	0.0351527	-2.57438
	MDD3	Total cholesterol	Sexes combined	-0.0834796	0.0624198	0.281707	-1.33739
	MDD3	Total cholesterol	Male	-0.0244108	0.0706418	0.729676	-0.345558
	MDD3	Total cholesterol	Female	-0.146784	0.0983386	0.271072	-1.49264
	MDD3	high density lipoprotein	Sexes combined	-0.0143019	0.0200949	0.556081	-0.711717
	MDD3	high density lipoprotein	Male	0.0108266	0.0203779	0.729676	0.531291
	MDD3	high density lipoprotein	Female	-0.0462172	0.0352157	0.331429	-1.3124
	MDD3	Low density lipoprotein	Sexes combined	-0.0505461	0.0481063	0.373406	-1.05072
	MDD3	Low density lipoprotein	Male	-0.0351628	0.0539675	0.720566	-0.651555
	MDD3	Low density lipoprotein	Female	-0.0625394	0.076524	0.445616	-0.817253
	MDD3	Triglycerides	Sexes combined	0.0633654	0.0551839	0.351208	1.14826
	MDD3	Triglycerides	Male	0.0809331	0.0722482	0.408533	1.12021
	MDD3	Triglycerides	Female	0.0361919	0.074863	0.628783	0.483443
	MDD3	Alanine aminotransferate	Sexes combined	-2.38301	0.761312	0.00611656	-3.13013
	MDD3	Alanine aminotransferate	Male	-3.20534	0.952106	0.0035535	-3.36657
	MDD3	Alanine aminotransferate	Female	-1.04853	1.09941	0.445616	-0.953723
	MDD3	Aspartate aminotransferase	Sexes combined	-1.03971	0.562144	0.112667	-1.84954
	MDD3	Aspartate aminotransferase	Male	-1.20352	0.692035	0.187045	-1.73911
	MDD3	Aspartate aminotransferase	Female	-0.700775	0.833717	0.445616	-0.840543
	MDD3	γ-glutamyl transferase	Sexes combined	-4.84621	2.22544	0.0588686	-2.17764
	MDD3	γ-glutamyl transferase	Male	-3.78662	2.94239	0.346719	-1.28692
	MDD3	γ-glutamyl transferase	Female	-5.74826	3.00999	0.131066	-1.90973
	MDD3	Systolic blood pressure	Sexes combined	-5.18433	0.980098	5.72798e-07	-5.28961
	MDD3	Systolic blood pressure	Male	-3.6697	1.08266	0.0035535	-3.38952
	MDD3	Systolic blood pressure	Female	-6.61793	1.61054	0.000185514	-4.10913
	MDD3	Diastolic blood pressure	Sexes combined	-1.66953	0.560206	0.00672222	-2.98021
	MDD3	Diastolic blood pressure	Male	-1.12307	0.640159	0.187045	-1.75436
	MDD3	Diastolic blood pressure	Female	-2.19874	0.899723	0.0407001	-2.44379
	MDD3	HbA1c	Sexes combined	-2.21319	0.358587	9.4644e-09	-6.17197
	MDD3	HbA1c	Male	-1.66946	0.468204	0.0035535	-3.56567
	MDD3	HbA1c	Female	-2.68177	0.495489	8.73007e-07	-5.41237
	MDD3	Stroke	Sexes combined	0.0611662	0.260349	0.814256	0.234939
	MDD3	Stroke	Male	-0.11549	0.264501	0.729676	-0.436633
	MDD3	Stroke	Female	0.414854	0.475143	0.445616	0.873114
	MDD3	Coronary artery disease	Sexes combined	-0.073563	0.165806	0.707843	-0.443668
	MDD3	Coronary artery disease	Male	0.066747	0.16304	0.729676	0.409391
	MDD3	Coronary artery disease	Female	-0.390364	0.316974	0.339303	-1.23153

### Sheet: Supplementary Table 7
	Supplementary Table 7. The causal effects of MDD clusters on cardiometabolic biomarkers, adjusted for BMI genetic liability, stratified by sex.
	Exposure	Outcome	Sex	estimate	Standard error	Adjusted p value	SNP standardised Z score
	MDD1	C-Reactive protein	Sexes combined	0.242466	0.188425	0.216179	1.2868
	MDD1	C-Reactive protein	Male	0.131578	0.298411	0.659267	0.440928
	MDD1	C-Reactive protein	Female	0.327637	0.248544	0.224919	1.31822
	MDD1	Total cholesterol	Sexes combined	0.169571	0.0489161	0.00158181	3.46658
	MDD1	Total cholesterol	Male	0.176778	0.0765415	0.0627434	2.30957
	MDD1	Total cholesterol	Female	0.159663	0.0633185	0.0231829	2.52158
	MDD1	high density lipoprotein	Sexes combined	-0.014881	0.0157346	0.34428	-0.945745
	MDD1	high density lipoprotein	Male	0.0248608	0.022066	0.283518	1.12666
	MDD1	high density lipoprotein	Female	-0.0465171	0.0226496	0.0600018	-2.05377
	MDD1	Low density lipoprotein	Sexes combined	0.108847	0.0377083	0.00667799	2.88654
	MDD1	Low density lipoprotein	Male	0.0740577	0.0584994	0.246639	1.26596
	MDD1	Low density lipoprotein	Female	0.131183	0.0492766	0.0226666	2.66217
	MDD1	Triglycerides	Sexes combined	0.279691	0.0432566	1.21211e-09	6.46586
	MDD1	Triglycerides	Male	0.270153	0.0783713	0.00340189	3.44709
	MDD1	Triglycerides	Female	0.294868	0.0481689	1.11688e-08	6.12153
	MDD1	Alanine aminotransferate	Sexes combined	2.45427	0.596928	0.000157322	4.11149
	MDD1	Alanine aminotransferate	Male	3.34544	1.03243	0.00477733	3.24036
	MDD1	Alanine aminotransferate	Female	1.83837	0.708267	0.0226666	2.59559
	MDD1	Aspartate aminotransferase	Sexes combined	0.986843	0.440935	0.0378268	2.23807
	MDD1	Aspartate aminotransferase	Male	1.10066	0.75096	0.190322	1.46567
	MDD1	Aspartate aminotransferase	Female	0.902065	0.537133	0.124102	1.67941
	MDD1	γ-glutamyl transferase	Sexes combined	5.26888	1.74095	0.0049499	3.02643
	MDD1	γ-glutamyl transferase	Male	4.8596	3.18166	0.190007	1.52738
	MDD1	γ-glutamyl transferase	Female	5.63096	1.93636	0.0145529	2.90801
	MDD1	Systolic blood pressure	Sexes combined	1.37541	0.768383	0.0942582	1.79
	MDD1	Systolic blood pressure	Male	2.25304	1.17377	0.1014	1.9195
	MDD1	Systolic blood pressure	Female	0.702322	1.03734	0.543688	0.677043
	MDD1	Diastolic blood pressure	Sexes combined	0.772464	0.439104	0.0942582	1.75918
	MDD1	Diastolic blood pressure	Male	1.37946	0.694071	0.1014	1.9875
	MDD1	Diastolic blood pressure	Female	0.296067	0.579259	0.609273	0.511113
	MDD1	HbA1c	Sexes combined	1.50338	0.280771	5.1557e-07	5.35446
	MDD1	HbA1c	Male	1.99366	0.508165	0.00104922	3.92327
	MDD1	HbA1c	Female	1.20797	0.317781	0.000864402	3.80125
	MDD1	Coronary artery disease	Sexes combined	0.415543	0.130437	0.00384986	3.18577
	MDD1	Coronary artery disease	Male	0.37732	0.177226	0.0886704	2.12903
	MDD1	Coronary artery disease	Female	0.512476	0.205312	0.0231829	2.49608
	MDD1	Stroke	Sexes combined	0.626331	0.205418	0.0049499	3.04906
	MDD1	Stroke	Male	0.542337	0.288719	0.103411	1.87843
	MDD1	Stroke	Female	0.759812	0.307742	0.0232277	2.46899
	MDD2	C-Reactive protein	Sexes combined	0.30815	0.101676	0.00488069	3.03069
	MDD2	C-Reactive protein	Male	0.52725	0.162057	0.00304143	3.25348
	MDD2	C-Reactive protein	Female	0.1399	0.134355	0.397004	1.04127
	MDD2	Total cholesterol	Sexes combined	0.0473214	0.026395	0.079641	1.79282
	MDD2	Total cholesterol	Male	0.0394581	0.0415628	0.34244	0.949362
	MDD2	Total cholesterol	Female	0.046658	0.0342289	0.296312	1.36312
	MDD2	high density lipoprotein	Sexes combined	-0.0449244	0.00849397	4.22311e-07	-5.28898
	MDD2	high density lipoprotein	Male	-0.047196	0.0119834	0.000394034	-3.93845
	MDD2	high density lipoprotein	Female	-0.0455611	0.0122529	0.000687888	-3.71839
	MDD2	Low density lipoprotein	Sexes combined	0.0412189	0.0203451	0.0570237	2.02599
	MDD2	Low density lipoprotein	Male	0.0303889	0.0317553	0.34244	0.956971
	MDD2	Low density lipoprotein	Female	0.0450846	0.0266406	0.181174	1.69233
	MDD2	Triglycerides	Sexes combined	0.220832	0.0233347	3.61234e-20	9.4637
	MDD2	Triglycerides	Male	0.246608	0.0425492	8.19161e-08	5.79582
	MDD2	Triglycerides	Female	0.209099	0.0260294	1.15382e-14	8.03318
	MDD2	Alanine aminotransferate	Sexes combined	1.16607	0.322114	0.000707165	3.62004
	MDD2	Alanine aminotransferate	Male	1.43854	0.560664	0.0176508	2.56578
	MDD2	Alanine aminotransferate	Female	1.01925	0.382879	0.0195067	2.66208
	MDD2	Aspartate aminotransferase	Sexes combined	0.4537	0.237939	0.0678595	1.90679
	MDD2	Aspartate aminotransferase	Male	0.772924	0.4078	0.0696602	1.89535
	MDD2	Aspartate aminotransferase	Female	0.221408	0.29038	0.534934	0.762475
	MDD2	γ-glutamyl transferase	Sexes combined	5.03149	0.939473	4.09752e-07	5.35565
	MDD2	γ-glutamyl transferase	Male	6.27935	1.72795	0.000957445	3.63399
	MDD2	γ-glutamyl transferase	Female	4.11152	1.04675	0.000411674	3.92788
	MDD2	Systolic blood pressure	Sexes combined	0.552318	0.414517	0.182718	1.33244
	MDD2	Systolic blood pressure	Male	1.23973	0.637492	0.0696602	1.94469
	MDD2	Systolic blood pressure	Female	-0.00109238	0.560421	0.998445	-0.00194921
	MDD2	Diastolic blood pressure	Sexes combined	0.543043	0.236875	0.032815	2.29253
	MDD2	Diastolic blood pressure	Male	0.726152	0.37697	0.0696602	1.92629
	MDD2	Diastolic blood pressure	Female	0.387847	0.312923	0.322784	1.23943
	MDD2	HbA1c	Sexes combined	0.357545	0.151582	0.0314351	2.35876
	MDD2	HbA1c	Male	0.805076	0.275818	0.00702822	2.91887
	MDD2	HbA1c	Female	0.0743984	0.172011	0.725851	0.432522
	MDD2	Coronary artery disease	Sexes combined	0.568317	0.0703911	5.45564e-15	8.07371
	MDD2	Coronary artery disease	Male	0.44211	0.0962923	3.52342e-05	4.59133
	MDD2	Coronary artery disease	Female	0.819341	0.11134	1.4831e-12	7.35893
	MDD2	Stroke	Sexes combined	0.45134	0.110653	0.000135763	4.07887
	MDD2	Stroke	Male	0.480861	0.15686	0.00521472	3.06554
	MDD2	Stroke	Female	0.439511	0.166059	0.0195067	2.64671
	MDD3	C-Reactive protein	Sexes combined	-0.41101	0.231086	0.0903682	-1.7786
	MDD3	C-Reactive protein	Male	-0.308931	0.272948	0.323491	-1.13183
	MDD3	C-Reactive protein	Female	-0.468467	0.358741	0.287403	-1.30587
	MDD3	Total cholesterol	Sexes combined	-0.145476	0.0599975	0.0555987	-2.4247
	MDD3	Total cholesterol	Male	-0.0773174	0.0700309	0.323491	-1.10405
	MDD3	Total cholesterol	Female	-0.204665	0.0913856	0.0801812	-2.23958
	MDD3	high density lipoprotein	Sexes combined	-0.0390113	0.0193111	0.0867387	-2.02015
	MDD3	high density lipoprotein	Male	-0.00796343	0.0201926	0.693306	-0.394374
	MDD3	high density lipoprotein	Female	-0.072492	0.03272	0.0801812	-2.21552
	MDD3	Low density lipoprotein	Sexes combined	-0.0894994	0.0462469	0.0903682	-1.93525
	MDD3	Low density lipoprotein	Male	-0.0699405	0.053508	0.323491	-1.3071
	MDD3	Low density lipoprotein	Female	-0.097768	0.0711272	0.287403	-1.37455
	MDD3	Triglycerides	Sexes combined	0.0954182	0.0530652	0.0903682	1.79813
	MDD3	Triglycerides	Male	0.112013	0.0717145	0.283944	1.56193
	MDD3	Triglycerides	Female	0.0621369	0.0695388	0.449445	0.893557
	MDD3	Alanine aminotransferate	Sexes combined	-1.72418	0.732193	0.0555987	-2.35482
	MDD3	Alanine aminotransferate	Male	-2.79532	0.944627	0.0185136	-2.95918
	MDD3	Alanine aminotransferate	Female	-0.346743	1.02229	0.734472	-0.339184
	MDD3	Aspartate aminotransferase	Sexes combined	-0.815951	0.540803	0.143299	-1.50878
	MDD3	Aspartate aminotransferase	Male	-1.12793	0.686806	0.283944	-1.64229
	MDD3	Aspartate aminotransferase	Female	-0.366827	0.775436	0.694006	-0.473059
	MDD3	γ-glutamyl transferase	Sexes combined	-3.99616	2.13549	0.0903682	-1.87131
	MDD3	γ-glutamyl transferase	Male	-3.54013	2.91135	0.323491	-1.21598
	MDD3	γ-glutamyl transferase	Female	-4.02319	2.79485	0.287403	-1.4395
	MDD3	Systolic blood pressure	Sexes combined	-4.53768	0.942317	1.76409e-05	-4.81545
	MDD3	Systolic blood pressure	Male	-3.50107	1.07378	0.013352	-3.2605
	MDD3	Systolic blood pressure	Female	-5.33439	1.49698	0.00219749	-3.56343
	MDD3	Diastolic blood pressure	Sexes combined	-1.14986	0.538553	0.0786139	-2.13508
	MDD3	Diastolic blood pressure	Male	-0.916598	0.635018	0.297813	-1.44342
	MDD3	Diastolic blood pressure	Female	-1.26754	0.835999	0.287403	-1.5162
	MDD3	HbA1c	Sexes combined	-1.58075	0.344077	2.6086e-05	-4.59419
	MDD3	HbA1c	Male	-1.19081	0.464149	0.0412089	-2.56558
	MDD3	HbA1c	Female	-1.98581	0.45857	0.000178762	-4.33045
	MDD3	Coronary artery disease	Sexes combined	0.0105946	0.159613	0.947078	0.0663765
	MDD3	Coronary artery disease	Male	0.129009	0.161943	0.486473	0.796634
	MDD3	Coronary artery disease	Female	-0.287674	0.29496	0.449445	-0.975299
	MDD3	Stroke	Sexes combined	0.0530635	0.25115	0.86887	0.211282
	MDD3	Stroke	Male	-0.122973	0.263254	0.693306	-0.467127
	MDD3	Stroke	Female	0.393444	0.443065	0.449445	0.888006

### Sheet: Supplementary Table 8
	Supplementary Table 8. The causal effects of MDD clusters on adiposity traits, unadjusted for BMI genetic liability, stratified by sex.
	Exposure	Outcome	Sex	Estimate	Standard error	Adjusted p value	SNP standardised Z score
	MDD1	Body fat percentage	Sexes combined	3.16217	0.241585	2.18206e-38	13.0892
	MDD1	Body fat percentage	Male	3.38133	0.360629	3.85968e-20	9.3762
	MDD1	Body fat percentage	Female	3.11615	0.334043	6.02775e-20	9.32861
	MDD1	Waist circumference	Sexes combined	6.29354	0.452713	7.17827e-43	13.9018
	MDD1	Waist circumference	Male	6.67006	0.71068	3.85968e-20	9.38546
	MDD1	Waist circumference	Female	6.23347	0.606111	9.40563e-24	10.2844
	MDD1	Hip circumference	Sexes combined	3.71734	0.348275	3.79341e-26	10.6736
	MDD1	Hip circumference	Male	3.65185	0.476687	5.1357e-14	7.6609
	MDD1	Hip circumference	Female	3.90246	0.504002	2.69855e-14	7.74294
	MDD1	Abdominal subcutaneous adipose tissue volume	Sexes combined	1.23314	0.386009	0.0022052	3.19458
	MDD1	Abdominal subcutaneous adipose tissue volume	Male	1.74344	0.520331	0.00148585	3.35064
	MDD1	Abdominal subcutaneous adipose tissue volume	Female	0.890629	0.578032	0.150834	1.54079
	MDD1	Pancreatic adipose tissue (proton density fat fraction)	Sexes combined	2.37928	1.15662	0.0485237	2.05709
	MDD1	Pancreatic adipose tissue (proton density fat fraction)	Male	1.17656	2.08044	0.571733	0.565536
	MDD1	Pancreatic adipose tissue (proton density fat fraction)	Female	3.56444	1.32567	0.0131862	2.68878
	MDD1	Liver adipose tissue (proton density fat fraction)	Sexes combined	1.75101	0.704753	0.0178547	2.48457
	MDD1	Liver adipose tissue (proton density fat fraction)	Male	2.16561	1.20804	0.100489	1.79266
	MDD1	Liver adipose tissue (proton density fat fraction)	Female	1.57203	0.865159	0.0952362	1.81704
	MDD1	Thigh muscle fat infiltration	Sexes combined	0.941628	0.221221	4.59741e-05	4.25651
	MDD1	Thigh muscle fat infiltration	Male	1.06613	0.341561	0.00284087	3.12133
	MDD1	Thigh muscle fat infiltration	Female	0.868991	0.302411	0.00895508	2.87354
	MDD1	Total adipose tissue volume	Sexes combined	1.20606	2.06675	0.559567	0.583552
	MDD1	Total adipose tissue volume	Male	2.81155	3.31153	0.470518	0.84902
	MDD1	Total adipose tissue volume	Female	0.573426	2.73658	0.834053	0.209541
	MDD1	Visceral adipose tissue volume	Sexes combined	1.04345	0.256678	8.84519e-05	4.06519
	MDD1	Visceral adipose tissue volume	Male	1.66048	0.494829	0.00148585	3.35567
	MDD1	Visceral adipose tissue volume	Female	0.600227	0.257238	0.0308883	2.33335
	MDD1	Waist-hip ratio	Sexes combined	0.0291863	0.00252703	2.7915e-30	11.5496
	MDD1	Waist-hip ratio	Male	0.0311021	0.00402537	4.10065e-14	7.72652
	MDD1	Waist-hip ratio	Female	0.0286907	0.00334819	3.88488e-17	8.56903
	MDD1	Visceral:abdominal subcutaneous adipose tissue volume	Sexes combined	0.0341207	0.0294776	0.27179	1.15751
	MDD1	Visceral:abdominal subcutaneous adipose tissue volume	Male	0.0494091	0.0622984	0.470518	0.793104
	MDD1	Visceral:abdominal subcutaneous adipose tissue volume	Female	0.0253999	0.0210621	0.250663	1.20595
	MDD2	Body fat percentage	Sexes combined	2.25213	0.129322	8.04043e-67	17.4149
	MDD2	Body fat percentage	Male	2.24973	0.193085	2.63605e-30	11.6515
	MDD2	Body fat percentage	Female	2.33343	0.179083	9.86555e-38	13.0299
	MDD2	Waist circumference	Sexes combined	4.11841	0.242377	5.88595e-64	16.9917
	MDD2	Waist circumference	Male	4.32178	0.380698	4.19686e-29	11.3522
	MDD2	Waist circumference	Female	4.10909	0.324899	6.83656e-36	12.6473
	MDD2	Hip circumference	Sexes combined	2.32483	0.186483	3.2321e-35	12.4667
	MDD2	Hip circumference	Male	1.88825	0.25541	3.98687e-13	7.39301
	MDD2	Hip circumference	Female	2.71637	0.270173	3.32256e-23	10.0542
	MDD2	Abdominal subcutaneous adipose tissue volume	Sexes combined	0.370084	0.205172	0.0871291	1.80377
	MDD2	Abdominal subcutaneous adipose tissue volume	Male	0.826023	0.278744	0.00559705	2.96338
	MDD2	Abdominal subcutaneous adipose tissue volume	Female	0.0274029	0.305561	0.928543	0.0896806
	MDD2	Pancreatic adipose tissue (proton density fat fraction)	Sexes combined	0.49077	0.62331	0.431087	0.787361
	MDD2	Pancreatic adipose tissue (proton density fat fraction)	Male	0.943945	1.13308	0.404837	0.833081
	MDD2	Pancreatic adipose tissue (proton density fat fraction)	Female	0.144144	0.708872	0.928543	0.203342
	MDD2	Liver adipose tissue (proton density fat fraction)	Sexes combined	0.732552	0.377678	0.0721197	1.93962
	MDD2	Liver adipose tissue (proton density fat fraction)	Male	1.16322	0.655377	0.0928536	1.77489
	MDD2	Liver adipose tissue (proton density fat fraction)	Female	0.436923	0.459155	0.536408	0.951579
	MDD2	Thigh muscle fat infiltration	Sexes combined	0.251208	0.1175	0.0511322	2.13794
	MDD2	Thigh muscle fat infiltration	Male	0.451983	0.182753	0.0202009	2.47319
	MDD2	Thigh muscle fat infiltration	Female	0.107423	0.159828	0.689605	0.672116
	MDD2	Total adipose tissue volume	Sexes combined	1.02278	1.08305	0.379575	0.944352
	MDD2	Total adipose tissue volume	Male	2.85106	1.69006	0.101026	1.68696
	MDD2	Total adipose tissue volume	Female	-0.214896	1.47269	0.928543	-0.145921
	MDD2	Visceral adipose tissue volume	Sexes combined	0.612472	0.136368	1.56927e-05	4.49131
	MDD2	Visceral adipose tissue volume	Male	1.10558	0.264882	6.66723e-05	4.17387
	MDD2	Visceral adipose tissue volume	Female	0.248041	0.135975	0.124974	1.82416
	MDD2	Waist-hip ratio	Sexes combined	0.0202273	0.00135295	6.10042e-50	14.9505
	MDD2	Waist-hip ratio	Male	0.0243305	0.00215595	5.99623e-29	11.2853
	MDD2	Waist-hip ratio	Female	0.0179355	0.00179498	4.66904e-23	9.99204
	MDD2	Visceral:abdominal subcutaneous adipose tissue volume	Sexes combined	0.0490304	0.0156584	0.00319759	3.13124
	MDD2	Visceral:abdominal subcutaneous adipose tissue volume	Male	0.0813904	0.03335	0.0202009	2.44049
	MDD2	Visceral:abdominal subcutaneous adipose tissue volume	Female	0.0247675	0.0111295	0.0573883	2.22538
	MDD3	Body fat percentage	Sexes combined	-1.76207	0.342145	1.43364e-06	-5.15009
	MDD3	Body fat percentage	Male	-1.24107	0.351401	0.00454321	-3.53178
	MDD3	Body fat percentage	Female	-2.26266	0.593751	0.000508243	-3.8108
	MDD3	Waist circumference	Sexes combined	-3.39436	0.641329	1.32746e-06	-5.29269
	MDD3	Waist circumference	Male	-2.18785	0.693455	0.00883097	-3.15499
	MDD3	Waist circumference	Female	-4.61772	1.07662	0.000143894	-4.28909
	MDD3	Hip circumference	Sexes combined	-2.41283	0.493251	3.66912e-06	-4.89169
	MDD3	Hip circumference	Male	-1.19459	0.465041	0.0303081	-2.56878
	MDD3	Hip circumference	Female	-3.76319	0.894986	0.000143894	-4.20474
	MDD3	Abdominal subcutaneous adipose tissue volume	Sexes combined	-0.57053	0.543885	0.404524	-1.04899
	MDD3	Abdominal subcutaneous adipose tissue volume	Male	-0.239909	0.515981	0.641977	-0.464956
	MDD3	Abdominal subcutaneous adipose tissue volume	Female	-0.998787	1.00123	0.500541	-0.997558
	MDD3	Pancreatic adipose tissue (proton density fat fraction)	Sexes combined	-0.502155	1.64562	0.797035	-0.305147
	MDD3	Pancreatic adipose tissue (proton density fat fraction)	Male	-1.01359	2.08196	0.641977	-0.486845
	MDD3	Pancreatic adipose tissue (proton density fat fraction)	Female	0.1948	2.31938	0.933069	0.0839879
	MDD3	Liver adipose tissue (proton density fat fraction)	Sexes combined	-0.25682	0.998555	0.797035	-0.257192
	MDD3	Liver adipose tissue (proton density fat fraction)	Male	-0.991809	1.20895	0.503595	-0.820386
	MDD3	Liver adipose tissue (proton density fat fraction)	Female	0.776909	1.50184	0.818172	0.517307
	MDD3	Thigh muscle fat infiltration	Sexes combined	-0.348625	0.312027	0.404524	-1.11729
	MDD3	Thigh muscle fat infiltration	Male	-0.423983	0.339196	0.33213	-1.24996
	MDD3	Thigh muscle fat infiltration	Female	-0.216363	0.524283	0.818172	-0.412684
	MDD3	Total adipose tissue volume	Sexes combined	-0.987978	2.93278	0.797035	-0.336875
	MDD3	Total adipose tissue volume	Male	4.69726	3.23068	0.321621	1.45395
	MDD3	Total adipose tissue volume	Female	-8.39874	4.86302	0.185581	-1.72706
	MDD3	Visceral adipose tissue volume	Sexes combined	-0.640802	0.36172	0.168281	-1.77154
	MDD3	Visceral adipose tissue volume	Male	-0.624722	0.490649	0.33213	-1.27326
	MDD3	Visceral adipose tissue volume	Female	-0.578148	0.445659	0.356715	-1.29729
	MDD3	Waist-hip ratio	Sexes combined	-0.0127152	0.00357934	0.00105007	-3.5524
	MDD3	Waist-hip ratio	Male	-0.00998328	0.0039272	0.0303081	-2.54209
	MDD3	Waist-hip ratio	Female	-0.0148941	0.00594639	0.0337041	-2.50473
	MDD3	Visceral:abdominal subcutaneous adipose tissue volume	Sexes combined	-0.0438752	0.0415182	0.404524	-1.05677
	MDD3	Visceral:abdominal subcutaneous adipose tissue volume	Male	-0.064187	0.0617189	0.410273	-1.03999
	MDD3	Visceral:abdominal subcutaneous adipose tissue volume	Female	-0.0119242	0.0364824	0.818172	-0.326847

### Sheet: Supplementary Table 9
	Supplementary Table 8. The causal effects of MDD clusters on adiposity traits, adjusted for BMI genetic liability, stratified by sex.
	Exposure	Outcome	Sex	Estimate	Standard error	Adjusted p value	SNP standardised Z score
	MDD1	Body fat percentage	Sexes combined	0.54754	0.26665	0.0880762	2.05341
	MDD1	Body fat percentage	Male	0.765338	0.378985	0.102775	2.01944
	MDD1	Body fat percentage	Female	0.390377	0.379868	0.334521	1.02766
	MDD1	Waist circumference	Sexes combined	0.706574	0.498945	0.215514	1.41614
	MDD1	Waist circumference	Male	0.668289	0.745195	0.58116	0.896798
	MDD1	Waist circumference	Female	0.78385	0.688651	0.334521	1.13824
	MDD1	Hip circumference	Sexes combined	-0.714519	0.383562	0.114556	-1.86285
	MDD1	Hip circumference	Male	-0.362611	0.499376	0.643173	-0.726128
	MDD1	Hip circumference	Female	-1.04712	0.571972	0.184651	-1.83072
	MDD1	Abdominal subcutaneous adipose tissue volume	Sexes combined	-0.0539284	0.427332	0.899577	-0.126198
	MDD1	Abdominal subcutaneous adipose tissue volume	Male	0.319754	0.54689	0.682958	0.584676
	MDD1	Abdominal subcutaneous adipose tissue volume	Female	-0.321133	0.660665	0.626928	-0.486075
	MDD1	Pancreatic adipose tissue (proton density fat fraction)	Sexes combined	1.11211	1.28631	0.473357	0.864572
	MDD1	Pancreatic adipose tissue (proton density fat fraction)	Male	-0.959782	2.19884	0.727445	-0.436495
	MDD1	Pancreatic adipose tissue (proton density fat fraction)	Female	3.2404	1.52155	0.121886	2.12968
	MDD1	Liver adipose tissue (proton density fat fraction)	Sexes combined	1.25074	0.784914	0.174559	1.59347
	MDD1	Liver adipose tissue (proton density fat fraction)	Male	1.16718	1.27926	0.58116	0.912386
	MDD1	Liver adipose tissue (proton density fat fraction)	Female	1.51614	0.994118	0.217025	1.52511
	MDD1	Thigh muscle fat infiltration	Sexes combined	0.64272	0.245865	0.032836	2.61412
	MDD1	Thigh muscle fat infiltration	Male	0.718513	0.361202	0.102775	1.98923
	MDD1	Thigh muscle fat infiltration	Female	0.594496	0.34662	0.190002	1.71512
	MDD1	Total adipose tissue volume	Sexes combined	-1.60475	2.28656	0.531132	-0.70182
	MDD1	Total adipose tissue volume	Male	1.22191	3.50521	0.727445	0.348598
	MDD1	Total adipose tissue volume	Female	-3.30598	3.10995	0.334521	-1.06303
	MDD1	Visceral adipose tissue volume	Sexes combined	0.688121	0.285428	0.0438027	2.41084
	MDD1	Visceral adipose tissue volume	Male	1.06468	0.523365	0.102775	2.03429
	MDD1	Visceral adipose tissue volume	Female	0.437581	0.295058	0.217025	1.48304
	MDD1	Waist-hip ratio	Sexes combined	0.0129015	0.00279943	4.46168e-05	4.60864
	MDD1	Waist-hip ratio	Male	0.0100086	0.004244	0.102775	2.3583
	MDD1	Waist-hip ratio	Female	0.0158354	0.00382261	0.00037814	4.14256
	MDD1	Visceral:abdominal subcutaneous adipose tissue volume	Sexes combined	0.0909163	0.0327736	0.0304866	2.77407
	MDD1	Visceral:abdominal subcutaneous adipose tissue volume	Male	0.134444	0.0658806	0.102775	2.04072
	MDD1	Visceral:abdominal subcutaneous adipose tissue volume	Female	0.0552352	0.0241507	0.121886	2.28711
	MDD2	Body fat percentage	Sexes combined	0.456702	0.143823	0.00411483	3.17545
	MDD2	Body fat percentage	Male	0.544325	0.205586	0.0222929	2.64767
	MDD2	Body fat percentage	Female	0.400526	0.20535	0.112474	1.95046
	MDD2	Waist circumference	Sexes combined	0.276397	0.269122	0.478352	1.02703
	MDD2	Waist circumference	Male	0.42647	0.404378	0.438411	1.05463
	MDD2	Waist circumference	Female	0.204384	0.372197	0.64121	0.54913
	MDD2	Hip circumference	Sexes combined	-0.709718	0.206926	0.00221514	-3.42982
	MDD2	Hip circumference	Male	-0.733905	0.271071	0.0222929	-2.70743
	MDD2	Hip circumference	Female	-0.770405	0.309163	0.0388268	-2.49191
	MDD2	Abdominal subcutaneous adipose tissue volume	Sexes combined	-0.518109	0.228063	0.0423756	-2.27179
	MDD2	Abdominal subcutaneous adipose tissue volume	Male	-0.0875109	0.296159	0.767631	-0.295486
	MDD2	Abdominal subcutaneous adipose tissue volume	Female	-0.860359	0.35048	0.0388268	-2.4548
	MDD2	Pancreatic adipose tissue (proton density fat fraction)	Sexes combined	-0.433121	0.694441	0.586123	-0.623697
	MDD2	Pancreatic adipose tissue (proton density fat fraction)	Male	-0.399654	1.2094	0.767631	-0.330457
	MDD2	Pancreatic adipose tissue (proton density fat fraction)	Female	-0.365236	0.813664	0.653536	-0.448879
	MDD2	Liver adipose tissue (proton density fat fraction)	Sexes combined	0.345556	0.421729	0.525269	0.81938
	MDD2	Liver adipose tissue (proton density fat fraction)	Male	0.504766	0.700514	0.575921	0.720565
	MDD2	Liver adipose tissue (proton density fat fraction)	Female	0.298476	0.528819	0.64121	0.564419
	MDD2	Thigh muscle fat infiltration	Sexes combined	0.0203169	0.131192	0.876931	0.154863
	MDD2	Thigh muscle fat infiltration	Male	0.213254	0.195615	0.438411	1.09017
	MDD2	Thigh muscle fat infiltration	Female	-0.126133	0.183813	0.64121	-0.686202
	MDD2	Total adipose tissue volume	Sexes combined	-0.957902	1.21299	0.525269	-0.789703
	MDD2	Total adipose tissue volume	Male	1.81879	1.82389	0.438411	0.997204
	MDD2	Total adipose tissue volume	Female	-3.09976	1.6917	0.123003	-1.83234
	MDD2	Visceral adipose tissue volume	Sexes combined	0.357731	0.152273	0.0414115	2.34927
	MDD2	Visceral adipose tissue volume	Male	0.716317	0.28326	0.0252251	2.52883
	MDD2	Visceral adipose tissue volume	Female	0.108539	0.156528	0.64121	0.693419
	MDD2	Waist-hip ratio	Sexes combined	0.00887247	0.00151015	4.6532e-08	5.87524
	MDD2	Waist-hip ratio	Male	0.0106288	0.00230288	4.32224e-05	4.61542
	MDD2	Waist-hip ratio	Female	0.00828989	0.00206652	0.000664156	4.01152
	MDD2	Visceral:abdominal subcutaneous adipose tissue volume	Sexes combined	0.0861339	0.0174836	4.65357e-06	4.92656
	MDD2	Visceral:abdominal subcutaneous adipose tissue volume	Male	0.134948	0.0356638	4.65357e-06	3.78389
	MDD2	Visceral:abdominal subcutaneous adipose tissue volume	Female	0.0444725	0.0128084	0.00285598	3.47213
	MDD3	Body fat percentage	Sexes combined	-0.213887	0.32688	0.947211	-0.654329
	MDD3	Body fat percentage	Male	-0.384006	0.346065	0.844042	-1.10964
	MDD3	Body fat percentage	Female	0.0276554	0.548649	0.997911	0.0504064
	MDD3	Waist circumference	Sexes combined	-0.125923	0.611829	0.947211	-0.205814
	MDD3	Waist circumference	Male	-0.216387	0.681396	0.896267	-0.317564
	MDD3	Waist circumference	Female	-0.0631009	0.994014	0.997911	-0.0634809
	MDD3	Hip circumference	Sexes combined	0.111348	0.470256	0.947211	0.236782
	MDD3	Hip circumference	Male	0.106949	0.456552	0.896267	0.234255
	MDD3	Hip circumference	Female	0.20771	0.825437	0.997911	0.251636
	MDD3	Abdominal subcutaneous adipose tissue volume	Sexes combined	0.0884816	0.519597	0.947211	0.170289
	MDD3	Abdominal subcutaneous adipose tissue volume	Male	0.239669	0.507477	0.875524	0.472276
	MDD3	Abdominal subcutaneous adipose tissue volume	Female	-0.192765	0.925561	0.997911	-0.208268
	MDD3	Pancreatic adipose tissue (proton density fat fraction)	Sexes combined	0.177952	1.57878	0.947211	0.112715
	MDD3	Pancreatic adipose tissue (proton density fat fraction)	Male	-0.243912	2.06134	0.905813	-0.118327
	MDD3	Pancreatic adipose tissue (proton density fat fraction)	Female	0.48208	2.14923	0.997911	0.224304
	MDD3	Liver adipose tissue (proton density fat fraction)	Sexes combined	0.0635268	0.959458	0.947211	0.0662111
	MDD3	Liver adipose tissue (proton density fat fraction)	Male	-0.645457	1.1978	0.875524	-0.53887
	MDD3	Liver adipose tissue (proton density fat fraction)	Female	0.866716	1.39535	0.997911	0.621145
	MDD3	Thigh muscle fat infiltration	Sexes combined	-0.160049	0.29947	0.947211	-0.534441
	MDD3	Thigh muscle fat infiltration	Male	-0.286233	0.335991	0.844042	-0.851908
	MDD3	Thigh muscle fat infiltration	Female	-0.00127298	0.486267	0.997911	-0.00261786
	MDD3	Total adipose tissue volume	Sexes combined	-0.193994	2.79566	0.947211	-0.069391
	MDD3	Total adipose tissue volume	Male	5.01158	3.19617	0.844042	1.568
	MDD3	Total adipose tissue volume	Female	-6.52711	4.45494	0.997911	-1.46514
	MDD3	Visceral adipose tissue volume	Sexes combined	-0.39807	0.347132	0.947211	-1.14674
	MDD3	Visceral adipose tissue volume	Male	-0.388073	0.485676	0.844042	-0.799037
	MDD3	Visceral adipose tissue volume	Female	-0.414412	0.41346	0.997911	-1.0023
	MDD3	Waist-hip ratio	Sexes combined	-0.00254221	0.00343269	0.947211	-0.740589
	MDD3	Waist-hip ratio	Male	-0.00286458	0.00388042	0.844042	-0.738215
	MDD3	Waist-hip ratio	Female	-0.00275522	0.00551763	0.997911	-0.49935
	MDD3	Visceral:abdominal subcutaneous adipose tissue volume	Sexes combined	-0.0656172	0.0398433	0.947211	-1.64688
	MDD3	Visceral:abdominal subcutaneous adipose tissue volume	Male	-0.0868541	0.0610977	0.844042	-1.42156
	MDD3	Visceral:abdominal subcutaneous adipose tissue volume	Female	-0.0269956	0.0338392	0.997911	-0.797762
